# Herpesvirus infections eliminate safeguards against breast cancer and its metastasis: comparable to hereditary breast cancers

**DOI:** 10.1101/2023.07.03.23292185

**Authors:** Bernard Friedenson

## Abstract

Breast cancer has no simple explanation. I tested the hypothesis that Epstein-Barr (EBV) infections promote the disease because they disable breast cancer safeguards. I used bioinformatics of public information from approximately 2100 breast cancers. Results demonstrate that chromosome breakpoints in breast and ovarian cancer cluster around the same breakpoints in diverse EBV-associated cancers. Cancers unrelated to EBV do not have these clusters. Breast cancers overexpress a methylation signature caused by active EBV infection. EBV remnants interspace between MHC genes and piRNA clusters as CRISPR-like evidence of past infection. I then found breast cancer breakpoints cluster around EBV docking sites. This clustering occurs because EBV breaks chromosomes and then damages breast cancers safeguards: BRCA1/2 pathways, SMC5/6, and mitotic controls. Finally, EBV causes the same losses that drive breast cancer metastasis. Activated EBV bypasses all these safeguards without large numbers of particles or continuing presence. Immunizing against EBV proteins may prevent breast, ovarian, and other cancers.

**Summary:** Human papilloma virus promotes cervical cancer because it disables tumor suppressors. EBV in breast cancer resembles this model. EBV variants disable a variety of molecular and cellular safeguards that protect against breast cancer.

## supplementary TableS1 for "Herpesvirus infections eliminate safeguards against breast cancer and its metastasis: comparable to hereditary breast cancers" (part 1 of 3)

### Sheet: Chr1
BrC break pos CHR!	NPC CHR1	nearest NPC match 5'to position of brc break	Nearest NPC match 3' to position of BRC break	MINIMUM distance 5' vs 3'					Normality
5248657	1546811	4954494	5248710	53					BrC CHR!
118477947	1911102	118477846	118785033	101					Sample size
34687090	2154485	34505608	34687217	127					6301
93691479	2285102	93691325	93694067	154					Mean
93691498	3012274	93691325	93694067	173					131946800
245641673	3090109	245641459	245760371	214					Standard deviation
35213394	3872958	35213161	35871665	233					7.28563e+07
195190763	4051559	195190525	199016909	238
218762103	4384663	218761851	221290877	252					Skewness
218455576	4384703	218455322	218695374	254					-0.103315 P = 0.0008
202140212	4403703	202139102	202140467	255					Kurtosis
218762106	4403773	218761851	221290877	255					1.644343 P = *
44033235	4753994	44016810	44033517	282					Royston chi-sq
23565823	4756710	23565522	23626140	301					*, P = *
150894726	4758771	150894424	150907883	302
27528757	4771700	27528246	27529088	331					Shapiro-Wilk W
202139475	4818243	202139102	202140467	373					0.935042, V = 216.067696, P < 0.0001: Test unreliable with more than 2000 observations.
10624643	4842665	10624170	10635435	473					Shapiro-Francia W'
15198802	4842906	15101404	15199286	484					0.935353, V' = 71.835122, P = 0.0015: Test unreliable with more than 5000 observations.
18108764	4849633	18108245	18616751	519
199646932	4850006	199381482	199647455	523					Sample unlikely to be from a normal distribution
10624715	4904707	10624170	10635435	545
116880660	4954494	116880096	116961204	564
200123025	5248710	200122410	200216611	615					Sample name
27499740	5835383	27499116	27528246	624					NPC CHR1
202966421	5862695	202965779	203722477	642					Sample size
211450974	6181359	211450329	212869252	645					566
229372094	6195442	228523692	229372757	663					Mean
114669543	6750491	114251007	114670215	672					109195800
66788085	6790172	66099324	66788786	701					Standard deviation
166522371	7580530	165603746	166523079	708					7.99258e+07
202964961	7701901	202911299	202965779	818
11063164	8614267	11022013	11063997	833					Skewness
27498271	8643431	27205584	27499116	845					0.247197 P = 0.0165
66787915	8899717	66099324	66788786	871					Kurtosis
199646572	8909474	199381482	199647455	883					1.556333 P = *
4050593	9172445	3872958	4051559	966					Royston chi-sq
195188807	9359868	195187810	195190525	997					*, P = *
41108890	9360340	40806786	41109932	1042
202041737	10238489	202040514	202139102	1223					Shapiro-Wilk W
40404622	10509561	40403251	40775400	1371					0.90056, V = 37.410183, P < 0.0001
44012108	10546502	43979157	44013517	1409					Shapiro-Francia W'
13652215	10624170	13619180	13653681	1466					0.903008, V' = 38.981142, P < 0.0001
40401761	10635435	38697763	40403251	1490
118786684	10863901	118785033	119337091	1651					Sample unlikely to be from a normal distribution
154882619	10948383	154664674	154884296	1677
154292083	11022013	154270238	154293790	1707
27500846	11063997	27499116	27528246	1730
204122166	11066695	204120412	204192261	1754
204122170	11909755	204120412	204192261	1758
33698153	11912787	33325666	33699928	1775
5837171	11965656	5835383	5862695	1788
148942204	11974562	148335464	148944000	1796
147479283	13300171	147477399	148334576	1884
242589671	13618164	242403271	242591567	1896
207002179	13619180	207000281	207520040	1898
148942032	13653681	148335464	148944000	1968
244829835	15101404	243518111	244831873	2038
212871336	15199286	212869252	213896119	2084
172994690	15409952	172992588	174404660	2102
230061521	17347583	229620681	230063660	2139
30406553	17428726	30404403	30550204	2150
114672367	17724070	114670215	114772373	2152
218453095	17738182	218386752	218455322	2227
190132956	17738183	189613535	190135201	2245
119482208	17738326	119479961	119767936	2247
236246294	17741251	236045558	236248562	2268
236246294	18021696	236045558	236248562	2268
230065947	18024651	230063660	230108466	2287
207796600	18090075	207794241	208694574	2359
27501495	18108245	27499116	27528246	2379
15196901	18616751	15101404	15199286	2385
202042940	18623988	202040514	202139102	2426
99718529	18624025	99716085	99759579	2444
93119333	18764884	92588726	93121778	2445
166525624	18777817	166523079	167601885	2545
57643405	19774547	57508810	57645969	2564
185092109	21216787	185089524	185104046	2585
100613410	21628807	100610809	101418611	2601
23128246	21631584	23125638	23157454	2608
43325140	21642456	43322470	43433357	2670
193747135	21766497	193699977	193749812	2677
49558271	21839997	49555586	49594738	2685
82681692	21847857	82679003	82692065	2689
4815538	21916327	4771700	4818243	2705
35868936	22065590	35213161	35871665	2729
82681746	22074060	82679003	82692065	2743
57643190	22074060	57508810	57645969	2779
200125288	22074178	200122410	200216611	2878
44549072	22074178	44491265	44551957	2885
73574247	23125638	73536197	73577184	2937
118480784	23157454	118477846	118785033	2938
50042115	23174528	49889724	50045114	2999
162248756	23565522	162245636	162638011	3120
119333965	23626140	118785033	119337091	3126
4951321	23693177	4904707	4954494	3173
99719272	23694735	99716085	99759579	3187
113585130	23904492	112709052	113588328	3198
18111485	24712412	18108245	18616751	3240
218765222	24804529	218761851	221290877	3371
44548409	25120091	44491265	44551957	3548
11962015	25444379	11912787	11965656	3641
18086387	26546558	18024651	18090075	3688
22077998	26868512	22074178	23125638	3820
150890562	26886914	150709332	150894424	3862
168444593	26900870	168440640	169127454	3953
35065664	26902323	34778680	35069634	3970
11070688	26915799	11066695	11909755	3993
218765870	26926117	218761851	221290877	4019
42368495	27205584	41109932	42372523	4028
206996205	27499116	206766656	207000281	4076
92584639	27528246	92114958	92588726	4087
27495015	27529088	27205584	27499116	4101
228518182	27534688	228514065	228523692	4117
228518192	28391395	228514065	228523692	4127
228518192	28520504	228514065	228523692	4127
6786011	29661325	6750491	6790172	4161
42368304	29971237	41109932	42372523	4219
166527302	29974210	166523079	167601885	4223
172759642	30084703	172755406	172968326	4236
228518316	30096558	228514065	228523692	4251
228518316	30096627	228514065	228523692	4251
228518316	30404403	228514065	228523692	4251
245645739	30550204	245641459	245760371	4280
105827138	30624810	105571334	105831419	4281
236488533	31308844	236484205	236514864	4328
147473049	31424253	147142759	147477399	4350
193745453	31424266	193699977	193749812	4359
27201202	31773488	26926117	27205584	4382
103587329	32121665	103582889	104554705	4440
148957450	32121665	148952986	148975962	4464
115031112	32122639	115026578	116880085	4534
11961117	32122639	11912787	11965656	4539
119341656	32127379	119337091	119479961	4565
34691792	32127379	34687217	34778644	4575
119341711	32159260	119337091	119479961	4620
204196892	32174865	204192261	205271488	4631
171561414	32196155	171556782	172753807	4632
202035855	32345779	201854158	202040514	4659
164126267	32345779	164121546	164260754	4721
242586839	32348512	242403271	242591567	4728
148957751	32348512	148952986	148975962	4765
165598326	32351684	164260754	165603131	4805
75966397	32352651	75816921	75971212	4815
165598315	32352651	164260754	165603131	4816
218766683	32623315	218761851	221290877	4832
118409527	32895691	118404673	118477742	4854
150899281	32898698	150894424	150907883	4857
150899301	32923558	150894424	150907883	4877
44008555	32923600	43979157	44013517	4962
164255741	32945480	164121546	164260754	5013
23560480	32959096	23174528	23565522	5042
75965973	33325666	75816921	75971212	5239
189322946	33699928	189311878	189328187	5241
171132687	33723915	170459075	171137981	5294
105826081	33734664	105571334	105831419	5338
201415750	34033172	200216729	201421144	5394
93116322	34505608	92588726	93121778	5456
202783846	34687217	202417495	202789302	5456
30409872	34778644	30404403	30550204	5469
27522667	34778680	27499116	27528246	5579
154299419	35069634	154293790	154343658	5629
119342726	35200804	119337091	119479961	5635
154299446	35213161	154293790	154343658	5656
30410114	35871665	30404403	30550204	5711
202971558	36589605	202965779	203722477	5779
244826085	36609029	243518111	244831873	5788
4812409	37536948	4771700	4818243	5834
206575946	37537064	205527623	206581800	5854
41115871	38697763	41109932	42372523	5939
204126374	40403251	204120412	204192261	5962
205521653	40775400	205327071	205527619	5966
202341720	40806786	202167356	202347765	6045
145698906	41109932	145649746	145704985	6079
28526623	42372523	28520504	29661325	6119
49866762	42897523	49860590	49889724	6172
114782816	42902410	114776624	114840932	6192
19780752	43319242	19774547	21216787	6205
23131889	43322470	23125638	23157454	6251
150914136	43433357	150907883	151676192	6253
189318166	43641991	189311878	189328187	6288
28526806	43974547	28520504	29661325	6302
244838182	43977159	244831873	244931401	6309
155976345	43979157	154884296	155982675	6330
172998946	44013517	172992588	174404660	6358
202972227	44016810	202965779	203722477	6448
95058332	44033517	94805047	95064793	6461
168366748	44137416	168360191	168440506	6557
95058234	44491265	94805047	95064793	6559
116873514	44551957	115026578	116880085	6571
242396516	44551990	241454648	242403271	6755
164114739	45746923	162638011	164121546	6807
242396453	46614940	241454648	242403271	6818
146015519	46629830	146008688	147142759	6831
37530100	47000175	36609029	37536948	6848
103576010	49554792	103566856	103582889	6879
11028901	49555408	11022013	11063997	6888
119344006	49555495	119337091	119479961	6915
18083152	49555586	18024651	18090075	6923
168447584	49594738	168440640	169127454	6944
201861173	49810890	201854158	202040514	7015
202796401	49813168	202789386	202911299	7015
180916948	49860590	178571796	180924016	7068
189304778	49889724	189189148	189311878	7100
4746880	50045114	4403773	4753994	7114
28398567	50045284	28391395	28520504	7172
113581137	50051660	112709052	113588328	7191
23633377	50064880	23626140	23693177	7237
170451806	50255757	169978326	170459075	7269
104595665	50256079	104554705	104602968	7303
171130629	50605456	170459075	171137981	7352
4044153	50605732	3872958	4051559	7406
31416847	52340010	31308844	31424253	7406
23133066	52494711	23125638	23157454	7428
119344652	52494728	119337091	119479961	7561
174947691	53728494	174404679	174955273	7582
195180197	56869050	193749812	195187810	7613
159737767	56869218	159048414	159745427	7660
1903412	56892917	1546811	1911102	7690
11902049	56893460	11066695	11909755	7706
189180619	56903285	188400502	189188338	7719
241462389	56984223	241454648	242403271	7741
36581856	57341231	35871665	36589605	7749
242583817	57376063	242403271	242591567	7750
23165222	57388533	23157454	23174528	7768
109677550	57508810	109669757	110194026	7793
109677550	57645969	109669757	110194026	7793
154656834	57686918	154343658	154664674	7840
118412570	57686924	118404673	118477742	7897
23618241	58096334	23565522	23626140	7899
23618240	58496945	23565522	23626140	7900
230071673	58688168	230063660	230108466	8013
242583541	59057312	242403271	242591567	8026
58680109	59060504	58496945	58688168	8059
200130531	59980148	200122410	200216611	8121
9180576	64329917	9172445	9359868	8131
4745824	64331499	4403773	4753994	8170
28399635	66099324	28391395	28520504	8240
18098341	66788786	18090075	18108245	8266
114764082	67065680	114670215	114772373	8291
174396166	67065800	172992588	174404660	8494
80223380	67561525	80214885	82679003	8495
89648581	67561570	89640018	89698859	8563
118413243	67732537	118404673	118477742	8570
156744112	69625389	156735521	159048414	8591
147134148	71134073	146008688	147142759	8611
75962600	71134599	75816921	75971212	8612
41101257	71723946	40806786	41109932	8675
202957059	72839741	202911299	202965779	8720
202957059	72839751	202911299	202965779	8720
154655935	73536197	154343658	154664674	8739
180915129	73577184	178571796	180924016	8887
57678008	75452283	57645969	57686918	8910
53737428	75816921	53728494	56869050	8934
36617978	75971212	36609029	37536948	8949
164112540	76369158	162638011	164121546	9006
236239487	79933351	236045558	236248562	9075
119777116	80214885	119767989	143192645	9127
72849032	82679003	72839751	73536197	9281
150885101	82692065	150709332	150894424	9323
43651380	82917303	43641991	43974547	9389
247371542	82924858	247037498	247380960	9418
159755256	83054231	159745748	161405593	9508
102536314	83318071	102526797	103392151	9517
27508686	85948078	27499116	27528246	9570
159755322	88238729	159745748	161405593	9574
218377144	89640018	218006106	218386752	9608
145999053	89698859	145973885	146008688	9635
1556537	89923543	1546811	1911102	9726
218771668	92114958	218761851	221290877	9817
59970317	92588726	59060504	59980148	9831
202955932	93121778	202911299	202965779	9847
109659889	93691325	109208338	109669757	9868
89933439	93694067	89923543	92114958	9896
93131741	93694379	93121778	93691325	9963
35861691	93747456	35213161	35871665	9974
27489089	93747626	27205584	27499116	10027
109679822	94122256	109669757	110194026	10065
202050580	94805047	202040514	202139102	10066
24794432	95064793	24712412	24804529	10097
103556753	95067629	103392151	103566856	10103
11899511	96198063	11066695	11909755	10244
31434647	98240321	31424266	31773488	10381
32633727	99708050	32623315	32895691	10412
202778886	99716085	202417495	202789302	10416
50266521	99759579	50256079	50605456	10442
99697589	100610069	98240321	99708050	10461
22084675	100610809	22074178	23125638	10497
46989596	101418611	46629830	47000175	10579
210937727	101555184	209613461	210948525	10798
145984701	101648514	145973885	146008688	10816
89934389	101650204	89923543	92114958	10846
92577864	102514141	92114958	92588726	10862
36578706	102526797	35871665	36589605	10899
113884801	103392151	113873883	114250757	10918
101544190	103566856	101418611	101555184	10994
211439286	103582889	211427948	211450329	11043
10646523	104554705	10635435	10863901	11088
235081611	104602968	235070519	236045558	11092
10646546	104740758	10635435	10863901	11111
145962654	104741567	145704985	145973885	11231
45758168	105571334	45746923	46614940	11245
147466095	105831419	147142759	147477399	11304
46988849	105835121	46629830	47000175	11326
147466043	108030460	147142759	147477399	11356
145985256	108030540	145973885	146008688	11371
200228101	109207919	200216729	201421144	11372
199028289	109208338	199016909	199381482	11380
112697621	109669757	112002187	112709052	11431
248006921	110194026	247587407	248018367	11446
93133353	112002187	93121778	93691325	11575
207508410	112709052	207000281	207520040	11630
145985618	113588328	145973885	146008688	11733
50076725	113803049	50064880	50255757	11845
245629593	113873883	245540522	245641459	11866
37525075	114250757	36609029	37536948	11873
170447160	114251007	169978326	170459075	11915
207012216	114670215	207000281	207520040	11935
93759567	114772373	93747626	94122256	11941
169960173	114776624	169935995	169972138	11965
229632652	114840932	229620681	230063660	11971
117169069	115026578	116961215	117181060	11991
99696053	116880085	98240321	99708050	11997
218773857	116880096	218761851	221290877	12006
207782048	116961204	207692415	207794116	12068
171167508	116961215	171137981	171179732	12224
34020944	117181060	33734664	34033172	12228
247368660	118212979	247037498	247380960	12300
227875163	118401902	227862816	228514065	12347
35859266	118404673	35213161	35871665	12399
114759954	118477742	114670215	114772373	12419
171167255	118477846	171137981	171179732	12477
164248106	118785033	164121546	164260754	12648
245527829	119337091	244931401	245540522	12693
101405910	119479961	100610809	101418611	12701
113575613	119767936	112709052	113588328	12715
236496936	119767989	236484205	236514864	12731
4967260	143192645	4954494	5248710	12766
101567982	143210895	101555184	101648514	12798
201867004	145649746	201854158	202040514	12846
37524096	145704985	36609029	37536948	12852
37524090	145973885	36609029	37536948	12858
101431484	146008688	101418611	101555184	12873
245527591	147142759	244931401	245540522	12931
118200032	147477399	117181060	118212979	12947
57700073	148334576	57686924	58096334	13149
174417845	148335464	174404679	174955273	13166
204179041	148944000	204120412	204192261	13220
241176522	148952986	239416264	241189753	13231
17360826	148975962	17347583	17428726	13243
202952506	149915372	202911299	202965779	13273
4967801	150709332	4954494	5248710	13307
224306812	150894424	224293455	224435763	13357
50078254	150907883	50064880	50255757	13374
200135785	151676192	200122410	200216611	13375
17361159	153543058	17347583	17428726	13576
57327620	154048517	56984223	57341231	13611
206780272	154048523	206766656	207000281	13616
43628373	154268954	43433357	43641991	13618
171543114	154270238	171179732	171556782	13668
119781665	154293790	119767989	143192645	13676
199661227	154343658	199647455	200122410	13772
171570637	154664674	171556782	172753807	13855
202925169	154884296	202911299	202965779	13870
247546508	155982675	247380961	247560459	13951
101432570	156735521	101418611	101555184	13959
202803345	159048414	202789386	202911299	13959
94819019	159745427	94805047	95064793	13972
247546487	159745748	247380961	247560459	13972
205513639	161405593	205327071	205527619	13980
156749513	162181336	156735521	159048414	13992
164246759	162245636	164121546	164260754	13995
116975263	162638011	116961215	117181060	14048
115040666	164121546	115026578	116880085	14088
23611985	164260754	23565522	23626140	14155
225161267	165603131	224452173	225175489	14222
225161267	165603746	224452173	225175489	14222
241468925	166523079	241454648	242403271	14277
164246443	167601885	164121546	164260754	14311
89713380	168360191	89698859	89923543	14521
202951203	168440506	202911299	202965779	14576
21930935	168440640	21916327	22065590	14608
145719642	169127454	145704985	145973885	14657
49796106	169127492	49594738	49810890	14784
202896442	169935995	202789386	202911299	14857
209598577	169972138	209526830	209613461	14884
116865059	169978326	115026578	116880085	15026
145988934	170459075	145973885	146008688	15049
145993633	171137981	145973885	146008688	15055
23580655	171137981	23565522	23626140	15133
6775026	171179732	6750491	6790172	15146
145689801	171179732	145649746	145704985	15184
193734529	171556782	193699977	193749812	15283
209511531	172753807	208694692	209526830	15299
200107087	172754309	199647455	200122410	15323
57702314	172754826	57686924	58096334	15390
40759907	172754831	40403251	40775400	15493
229604947	172755399	229561037	229620518	15571
40759809	172755406	40403251	40775400	15591
241205347	172968326	241189753	241454648	15594
209511205	172968508	208694692	209526830	15625
229604868	172992588	229561037	229620518	15650
183923310	174404660	183907657	185089524	15653
57325561	174404679	56984223	57341231	15670
145992965	174955273	145973885	146008688	15723
113572361	174955567	112709052	113588328	15967
164244724	175595573	164121546	164260754	16030
218777965	175655317	218761851	221290877	16114
93710494	176543600	93694379	93747456	16115
200138637	176543621	200122410	200216611	16227
155966420	178571544	154884296	155982675	16255
241173328	178571796	239416264	241189753	16425
155999218	180924016	155982675	156735521	16543
58671616	180924016	58496945	58688168	16552
47016740	180924017	47000175	49554792	16565
93138356	180924017	93121778	93691325	16578
145992104	181240173	145973885	146008688	16584
112018856	181242001	112002187	112709052	16669
113890659	183905201	113873883	114250757	16776
174421456	183907657	174404679	174955273	16777
207503177	185089524	207000281	207520040	16863
50028250	185104046	49889724	50045114	16864
224310327	187397813	224293455	224435763	16872
145991739	187540249	145973885	146008688	16949
23582515	188399916	23565522	23626140	16993
10652447	188400502	10635435	10863901	17012
59077529	189188338	59060504	59980148	17025
118421709	189189148	118404673	118477742	17036
206783730	189311878	206766656	207000281	17074
112019333	189328187	112002187	112709052	17146
159728270	189609530	159048414	159745427	17157
112019434	189613535	112002187	112709052	17247
75953900	190135201	75816921	75971212	17312
195170453	190591508	193749812	195187810	17357
119319609	190591833	118785033	119337091	17482
201871734	191292093	201854158	202040514	17576
204174549	191302426	204120412	204192261	17712
50273793	191309580	50256079	50605456	17714
209509092	193470509	208694692	209526830	17738
1928878	193699977	1911102	2154485	17776
59962298	193749812	59060504	59980148	17850
209508927	195187810	208694692	209526830	17903
118383992	195190525	118212979	118401902	17910
10653376	199016909	10635435	10863901	17941
23644091	199381482	23626140	23693177	17951
118383937	199647455	118212979	118401902	17965
118383937	200122410	118212979	118401902	17965
50082848	200216611	50064880	50255757	17968
202058565	200216729	202040514	202139102	18051
75953128	201421144	75816921	75971212	18084
116979321	201854158	116961215	117181060	18106
26850397	202040514	26546558	26868512	18115
98222196	202139102	96198063	98240321	18125
10653570	202140467	10635435	10863901	18135
202058653	202167356	202040514	202139102	18139
10653627	202347765	10635435	10863901	18192
11040224	202348123	11022013	11063997	18211
202058736	202417495	202040514	202139102	18222
89621721	202789302	88238729	89640018	18297
150926245	202789312	150907883	151676192	18362
6732093	202789386	6195442	6750491	18398
162264118	202911299	162245636	162638011	18482
89621476	202965779	88238729	89640018	18542
168341633	203722477	167601885	168360191	18558
164242171	204120412	164121546	164260754	18583
113892520	204192261	113873883	114250757	18637
174385998	205271488	172992588	174404660	18662
21897652	205327071	21847857	21916327	18675
18071342	205527619	18024651	18090075	18733
207019034	205527623	207000281	207520040	18753
174385879	206581800	172992588	174404660	18781
183926539	206582053	183907657	185089524	18882
154324738	206766656	154293790	154343658	18920
218742729	207000281	218699112	218761851	19122
50084037	207520040	50064880	50255757	19157
98221115	207692415	96198063	98240321	19206
43622753	207794116	43433357	43641991	19238
93713617	207794241	93694379	93747456	19238
27479860	207794241	27205584	27499116	19256
4032254	207794241	3872958	4051559	19305
212888663	207794241	212869252	213896119	19411
145685562	208694574	145649746	145704985	19423
162265101	208694692	162245636	162638011	19465
156715996	209526830	155982675	156735521	19525
154864571	209613461	154664674	154884296	19725
75432404	209613461	73577184	75452283	19879
117200958	210948525	117181060	118212979	19898
119747866	211427948	119479961	119767936	20070
119500150	211450329	119479961	119767936	20189
71703709	212869252	71134599	71723946	20237
207499636	213896119	207000281	207520040	20404
228493206	213931805	227862816	228514065	20859
104582101	214097500	104554705	104602968	20867
50024058	214097602	49889724	50045114	21056
149936548	214098231	149915372	150709332	21176
116901343	214843201	116880096	116961204	21247
31794758	215607862	31773488	32121665	21270
112730389	215607888	112709052	113588328	21337
23716075	215608499	23694735	23904492	21340
58074899	215608525	57686924	58096334	21435
188421947	216033157	188400502	189188338	21445
49839047	216079947	49813168	49860590	21543
58074751	216100428	57686924	58096334	21583
188422194	216100876	188400502	189188338	21692
29683040	218006106	29661325	29971237	21715
25466154	218386752	25444379	26546558	21775
113895758	218455322	113873883	114250757	21875
214075474	218695374	213931805	214097500	22026
30118746	218699112	30096627	30404403	22119
118455605	218761851	118404673	118477742	22137
162615874	221290877	162245636	162638011	22137
162615802	221317884	162245636	162638011	22209
202325550	221456954	202167356	202347765	22215
145951597	221486402	145704985	145973885	22288
205549945	224293455	205527623	206581800	22322
31795870	224435763	31773488	32121665	22382
29638918	224452173	28520504	29661325	22407
145672166	225175489	145649746	145704985	22420
247995899	225335480	247587407	248018367	22468
15387258	225342922	15199286	15409952	22694
221434089	225342939	221317884	221456954	22865
47023069	227207540	47000175	49554792	22894
118427571	227862816	118404673	118477742	22898
47023130	228514065	47000175	49554792	22955
46652798	228523692	46629830	47000175	22968
147500379	229372757	147477399	148334576	22980
221433908	229561037	221317884	221456954	23046
215584714	229620518	214843201	215607862	23148
205504252	229620681	205327071	205527619	23367
162661459	230063660	162638011	164121546	23448
239439833	230108466	239416264	241189753	23569
180900399	232645929	178571796	180924016	23617
187374085	232645935	185104046	187397813	23728
169103714	232645937	168440640	169127454	23740
29637581	235070151	28520504	29661325	23744
169103651	235070519	168440640	169127454	23803
50088801	236045558	50064880	50255757	23921
50088871	236248562	50064880	50255757	23991
164236742	236248581	164121546	164260754	24012
57710998	236484205	57686924	58096334	24074
243542319	236514864	243518111	244831873	24208
3065804	239066526	3012274	3090109	24305
202990139	239092209	202965779	203722477	24360
202935727	239416264	202911299	202965779	24428
1886653	241189753	1546811	1911102	24449
146033222	241454648	146008688	147142759	24534
147501957	242403271	147477399	148334576	24558
206791246	242591567	206766656	207000281	24590
146033412	243494320	146008688	147142759	24724
66124051	243518111	66099324	66788786	24727
1886347	244831873	1546811	1911102	24755
66124102	244931401	66099324	66788786	24778
50089680	245540522	50064880	50255757	24800
202814268	245641459	202789386	202911299	24882
202814268	245760371	202789386	202911299	24882
38722698	245779871	38697763	40403251	24935
207769178	246408736	207692415	207794116	24938
218786792	247037498	218761851	221290877	24941
71698960	247380960	71134599	71723946	24986
167576875	247380960	166523079	167601885	25010
44526860	247380961	44491265	44551957	25097
207025405	247380961	207000281	207520040	25124
202990920	247560459	202965779	203722477	25141
207494875	247587407	207000281	207520040	25165
202814552	248018367	202789386	202911299	25166
202814552	248018474	202789386	202911299	25166
93147068		93121778	93691325	25290
207494684		207000281	207520040	25356
162663405		162638011	164121546	25394
247012091		246408736	247037498	25407
167576332		166523079	167601885	25553
162663621		162638011	164121546	25610
207768483		207692415	207794116	25633
221431180		221317884	221456954	25774
221512275		221486402	224293455	25873
229398753		229372757	229561037	25996
2258908		2154485	2285102	26194
10837678		10635435	10863901	26223
218413019		218386752	218455322	26267
150683061		149915372	150709332	26271
89949818		89923543	92114958	26275
245514194		244931401	245540522	26328
150683000		149915372	150709332	26332
225309139		225175489	225335480	26341
43292876		42902410	43319242	26366
207026667		207000281	207520040	26386
218788307		218761851	221290877	26456
201880647		201854158	202040514	26489
206608589		206582053	206766656	26536
59030744		58688168	59057312	26568
175622182		175595573	175655317	26609
59030672		58688168	59057312	26640
175622251		175595573	175655317	26678
162664855		162638011	164121546	26844
164233907		164121546	164260754	26847
166496181		165603746	166523079	26898
23592477		23565522	23626140	26955
162664971		162638011	164121546	26960
168333181		167601885	168360191	27010
199674527		199647455	200122410	27072
118504943		118477846	118785033	27097
214816049		214098231	214843201	27152
166495895		165603746	166523079	27184
213959028		213931805	214097500	27223
2984834		2285102	3012274	27440
102486691		101650204	102514141	27450
213959266		213931805	214097500	27461
213959322		213931805	214097500	27517
202883743		202789386	202911299	27556
49527224		47000175	49554792	27568
245568104		245540522	245641459	27582
23593113		23565522	23626140	27591
75998806		75971212	76369158	27594
49622356		49594738	49810890	27618
205299209		205271488	205327071	27721
89951270		89923543	92114958	27727
31396485		31308844	31424253	27768
239388485		239092209	239416264	27779
165631535		165603746	166523079	27789
242619360		242591567	243494320	27793
165575286		164260754	165603131	27845
15382044		15199286	15409952	27908
49622751		49594738	49810890	28013
202111004		202040514	202139102	28098
228485907		227862816	228514065	28158
30124792		30096627	30404403	28165
118373691		118212979	118401902	28211
118449380		118404673	118477742	28362
10835501		10635435	10863901	28400
119739509		119479961	119767936	28427
46658397		46629830	47000175	28567
161377013		159745748	161405593	28580
162274301		162245636	162638011	28665
26954891		26926117	27205584	28774
162274435		162245636	162638011	28799
26954964		26926117	27205584	28847
85919231		83318071	85948078	28847
207721296		207692415	207794116	28881
34534513		34505608	34687217	28905
207721369		207692415	207794116	28954
43290283		42902410	43319242	28959
207490979		207000281	207520040	29061
189159228		188400502	189188338	29110
200151631		200122410	200216611	29221
154913561		154884296	155982675	29265
27234947		27205584	27499116	29363
174375225		172992588	174404660	29435
109237838		109208338	109669757	29500
32382194		32352651	32623315	29543
32316184		32196155	32345779	29595
109238023		109208338	109669757	29685
5805668		5248710	5835383	29715
5805603		5248710	5835383	29780
199677267		199647455	200122410	29812
162275461		162245636	162638011	29825
202109097		202040514	202139102	30005
202109093		202040514	202139102	30009
32315700		32196155	32345779	30079
211397842		210948525	211427948	30106
34002933		33734664	34033172	30239
235039901		232645937	235070151	30250
35170519		35069634	35200804	30285
2981899		2285102	3012274	30375
239385800		239092209	239416264	30464
154914832		154884296	155982675	30536
211397361		210948525	211427948	30587
71693322		71134599	71723946	30624
99677128		98240321	99708050	30922
228483066		227862816	228514065	30999
207825544		207794241	208694574	31303
246440070		246408736	247037498	31334
212901330		212869252	213896119	32078
202072662		202040514	202139102	32148
43287024		42902410	43319242	32218
168327968		167601885	168360191	32223
202072839		202040514	202139102	32325
181274337		181242001	183905201	32336
76401647		76369158	79933351	32489
246376201		245779871	246408736	32535
156015260		155982675	156735521	32585
114993836		114840932	115026578	32742
200155178		200122410	200216611	32768
170491846		170459075	171137981	32771
22106976		22074178	23125638	32798
114993775		114840932	115026578	32803
147175770		147142759	147477399	33011
75419238		73577184	75452283	33045
205560681		205527623	206581800	33058
205560703		205527623	206581800	33080
94089111		93747626	94122256	33145
205560849		205527623	206581800	33226
46966895		46629830	47000175	33280
225302184		225175489	225335480	33296
72806380		71723946	72839741	33361
242624937		242591567	243494320	33370
236215182		236045558	236248562	33380
98206936		96198063	98240321	33385
146042092		146008688	147142759	33404
225302058		225175489	225335480	33422
236215124		236045558	236248562	33438
5801942		5248710	5835383	33441
98206871		96198063	98240321	33450
180890508		178571796	180924016	33508
189154829		188400502	189188338	33509
189154736		188400502	189188338	33602
44067367		44033517	44137416	33850
37503074		36609029	37536948	33874
44067437		44033517	44137416	33920
155948584		154884296	155982675	34091
170493210		170459075	171137981	34135
244866048		244831873	244931401	34175
201386941		200216729	201421144	34203
202006182		201854158	202040514	34332
225141139		224452173	225175489	34350
8943904		8909474	9172445	34430
193504961		193470509	193699977	34452
189223672		189189148	189311878	34524
241224314		241189753	241454648	34561
225140900		224452173	225175489	34589
202075104		202040514	202139102	34590
58462339		58096334	58496945	34606
38732438		38697763	40403251	34675
241224432		241189753	241454648	34679
10983065		10948383	11022013	34682
118367147		118212979	118401902	34755
66064519		64331499	66099324	34805
149950231		149915372	150709332	34859
38732641		38697763	40403251	34878
30585106		30550204	30624810	34902
174369637		172992588	174404660	35023
164156620		164121546	164260754	35074
154919547		154884296	155982675	35251
154919547		154884296	155982675	35251
154919567		154884296	155982675	35271
244867235		244831873	244931401	35362
43677358		43641991	43974547	35367
43677359		43641991	43974547	35368
154919683		154884296	155982675	35387
247001972		246408736	247037498	35526
66134919		66099324	66788786	35595
29625544		28520504	29661325	35781
83354161		83318071	85948078	36090
229336664		228523692	229372757	36093
27462932		27205584	27499116	36184
248054733		248018474	0	36259
147106457		146008688	147142759	36302
53764865		53728494	56869050	36371
154920721		154884296	155982675	36425
147179197		147142759	147477399	36438
154920742		154884296	155982675	36446
33362190		33325666	33699928	36524
210985097		210948525	211427948	36572
59943147		59060504	59980148	37001
181203068		180924017	181240173	37105
66062075		64331499	66099324	37249
44070900		44033517	44137416	37383
42939967		42902410	43319242	37557
224255871		221486402	224293455	37584
117218785		117181060	118212979	37725
44071258		44033517	44137416	37741
209489005		208694692	209526830	37825
200160302		200122410	200216611	37892
236210670		236045558	236248562	37892
244793965		243518111	244831873	37908
38735693		38697763	40403251	37930
209488863		208694692	209526830	37967
2974249		2285102	3012274	38025
189273805		189189148	189311878	38073
232607834		230108466	232645929	38095
176505446		175655317	176543600	38154
42940567		42902410	43319242	38157
27573013		27534688	28391395	38325
149953876		149915372	150709332	38504
58134907		58096334	58496945	38573
215994466		215608525	216033157	38691
25405617		25120091	25444379	38762
151714989		151676192	153543058	38797
161366775		159745748	161405593	38818
189227969		189189148	189311878	38821
38918		0	1546811	38918
9399312		9360340	10238489	38972
75413167		73577184	75452283	39116
2973079		2285102	3012274	39195
156774786		156735521	159048414	39265
215993784		215608525	216033157	39373
101515810		101418611	101555184	39374
181200772		180924017	181240173	39401
241494165		241454648	242403271	39517
191252569		190591833	191292093	39524
207833816		207794241	208694574	39575
191252460		190591833	191292093	39633
202099254		202040514	202139102	39848
149875523		148975962	149915372	39849
168400580		168360191	168440506	39926
22114214		22074178	23125638	40036
22114347		22074178	23125638	40169
36549253		35871665	36589605	40352
41150339		41109932	42372523	40407
212828808		211450329	212869252	40444
246449249		246408736	247037498	40513
151716785		151676192	153543058	40593
29620680		28520504	29661325	40645
56828361		53728494	56869050	40689
28350340		27534688	28391395	41055
29620189		28520504	29661325	41136
224252223		221486402	224293455	41232
147101511		146008688	147142759	41248
154842989		154664674	154884296	41307
147101431		146008688	147142759	41328
22024222		21916327	22065590	41368
199606075		199381482	199647455	41380
199606074		199381482	199647455	41381
224252014		221486402	224293455	41441
112750542		112709052	113588328	41490
99801156		99759579	100610069	41577
31382671		31308844	31424253	41582
58138033		58096334	58496945	41699
213973559		213931805	214097500	41754
57550576		57508810	57645969	41766
172797409		172755406	172968326	42003
165645755		165603746	166523079	42009
172797499		172755406	172968326	42093
44075657		44033517	44137416	42140
201463331		201421144	201854158	42187
153585286		153543058	154048517	42228
201811886		201421144	201854158	42272
193428203		191309580	193470509	42306
22116563		22074178	23125638	42385
155940279		154884296	155982675	42396
241497099		241454648	242403271	42451
190092737		189613535	190135201	42464
153585556		153543058	154048517	42498
218344212		218006106	218386752	42540
57551362		57508810	57645969	42552
227820205		227207540	227862816	42611
155940020		154884296	155982675	42655
155940016		154884296	155982675	42659
202096374		202040514	202139102	42728
71681207		71134599	71723946	42739
17471686		17428726	17724070	42960
36546442		35871665	36589605	43163
36546389		35871665	36589605	43216
147099479		146008688	147142759	43280
200173276		200122410	200216611	43335
27578077		27534688	28391395	43389
161362129		159745748	161405593	43464
162137870		161405593	162181336	43466
10678946		10635435	10863901	43511
161362006		159745748	161405593	43587
8856087		8643431	8899717	43630
155939044		154884296	155982675	43631
118358187		118212979	118401902	43715
212825516		211450329	212869252	43736
105878955		105835121	108030460	43834
88282564		88238729	89640018	43835
88282620		88238729	89640018	43891
27578723		27534688	28391395	44035
75861044		75816921	75971212	44123
218499669		218455322	218695374	44347
59935773		59060504	59980148	44375
59935696		59060504	59980148	44452
243449862		242591567	243494320	44458
247425708		247380961	247560459	44747
13698463		13653681	15101404	44782
35916467		35871665	36589605	44802
67516721		67065800	67561525	44804
113918702		113873883	114250757	44819
207647526		207520040	207692415	44889
161360295		159745748	161405593	45298
31378875		31308844	31424253	45378
59934628		59060504	59980148	45520
75862447		75816921	75971212	45526
92634258		92588726	93121778	45532
119291482		118785033	119337091	45609
202212991		202167356	202347765	45635
71678206		71134599	71723946	45740
119813791		119767989	143192645	45802
246454551		246408736	247037498	45815
36654913		36609029	37536948	45884
216146799		216100876	218006106	45923
28437338		28391395	28520504	45943
36654972		36609029	37536948	45943
171602877		171556782	172753807	46095
171603027		171556782	172753807	46245
109716022		109669757	110194026	46265
168313901		167601885	168360191	46290
190088805		189613535	190135201	46396
23741136		23694735	23904492	46401
17475175		17428726	17724070	46449
202086988		202040514	202139102	46474
205574189		205527623	206581800	46566
27452544		27205584	27499116	46572
49508171		47000175	49554792	46621
5788668		5248710	5835383	46715
52386728		52340010	52494711	46718
25491205		25444379	26546558	46826
52292997		50605732	52340010	47013
50558296		50256079	50605456	47160
58640962		58496945	58688168	47206
225288230		225175489	225335480	47250
162590750		162245636	162638011	47261
241502052		241454648	242403271	47404
154096030		154048523	154268954	47507
171509160		171179732	171556782	47622
205223783		204192261	205271488	47705
57293511		56984223	57341231	47720
193797596		193749812	195187810	47784
171508934		171179732	171556782	47848
244783921		243518111	244831873	47952
85996051		85948078	88238729	47973
85996113		85948078	88238729	48035
2964208		2285102	3012274	48066
193797944		193749812	195187810	48132
56820894		53728494	56869050	48156
94170467		94122256	94805047	48211
43926326		43641991	43974547	48221
56820776		53728494	56869050	48274
199599088		199381482	199647455	48367
202465922		202417495	202789302	48427
202465924		202417495	202789302	48429
49506208		47000175	49554792	48584
202466086		202417495	202789302	48591
43925921		43641991	43974547	48626
166474421		165603746	166523079	48658
109718473		109669757	110194026	48716
67781540		67732537	69625389	49003
201372084		200216729	201421144	49060
67781714		67732537	69625389	49177
112051407		112002187	112709052	49220
5786126		5248710	5835383	49257
59930877		59060504	59980148	49271
206532516		205527623	206581800	49284
67512173		67065800	67561525	49352
227813432		227207540	227862816	49384
202467140		202417495	202789302	49645
202298070		202167356	202347765	49695
119287360		118785033	119337091	49731
31823221		31773488	32121665	49733
150844667		150709332	150894424	49757
31823259		31773488	32121665	49771
178521752		176543621	178571544	49792
189663340		189613535	190135201	49805
181291862		181242001	183905201	49861
147092758		146008688	147142759	50001
31823570		31773488	32121665	50082
100559924		99759579	100610069	50145
31823699		31773488	32121665	50211
31823708		31773488	32121665	50220
22124424		22074178	23125638	50246
154098772		154048523	154268954	50249
26976367		26926117	27205584	50250
26496302		25444379	26546558	50256
15460231		15409952	17347583	50279
119717604		119479961	119767936	50332
189261489		189189148	189311878	50389
207743668		207692415	207794116	50448
31823993		31773488	32121665	50505
31823997		31773488	32121665	50509
229671218		229620681	230063660	50537
13704235		13653681	15101404	50554
43591332		43433357	43641991	50659
43591273		43433357	43641991	50718
7752693		7701901	8614267	50792
7752748		7701901	8614267	50847
214894119		214843201	215607862	50918
50554516		50256079	50605456	50940
35922643		35871665	36589605	50978
119716850		119479961	119767936	51086
204243347		204192261	205271488	51086
246357628		245779871	246408736	51108
71775255		71723946	72839741	51309
71775257		71723946	72839741	51311
242540199		242403271	242591567	51368
189379666		189328187	189609530	51479
189379679		189328187	189609530	51492
154832803		154664674	154884296	51493
243442771		242591567	243494320	51549
109260080		109208338	109669757	51742
154100330		154048523	154268954	51807
109260252		109208338	109669757	51914
154100458		154048523	154268954	51935
242539471		242403271	242591567	52096
30456506		30404403	30550204	52103
235017916		232645937	235070151	52235
6129103		5862695	6181359	52256
8961852		8909474	9172445	52378
35819210		35213161	35871665	52455
6128902		5862695	6181359	52457
207846740		207794241	208694574	52499
207846831		207794241	208694574	52590
92641323		92588726	93121778	52597
168307584		167601885	168360191	52607
193417850		191309580	193470509	52659
247328273		247037498	247380960	52687
8846987		8643431	8899717	52730
155929853		154884296	155982675	52822
178518562		176543621	178571544	52982
155929680		154884296	155982675	52995
117014224		116961215	117181060	53009
224240415		221486402	224293455	53040
202220491		202167356	202347765	53135
118731656		118477846	118785033	53377
57592452		57508810	57645969	53517
159799304		159745748	161405593	53556
2958695		2285102	3012274	53579
2958640		2285102	3012274	53634
1857464		1546811	1911102	53638
189258198		189189148	189311878	53680
2958527		2285102	3012274	53747
2958520		2285102	3012274	53754
50551682		50256079	50605456	53774
100556219		99759579	100610069	53850
154102400		154048523	154268954	53877
3997673		3872958	4051559	53886
35817770		35213161	35871665	53895
206946368		206766656	207000281	53913
18677968		18624025	18764884	53943
92534758		92114958	92588726	53968
235124525		235070519	236045558	54006
206946267		206766656	207000281	54014
235124618		235070519	236045558	54099
201475252		201421144	201854158	54108
30458588		30404403	30550204	54185
246462935		246408736	247037498	54199
88292947		88238729	89640018	54218
148889702		148335464	148944000	54298
213841808		212869252	213896119	54311
213841807		212869252	213896119	54312
88293068		88238729	89640018	54339
211373594		210948525	211427948	54354
171611164		171556782	172753807	54382
92534222		92114958	92588726	54504
156037328		155982675	156735521	54653
92534021		92114958	92588726	54705
229675388		229620681	230063660	54707
193415599		191309580	193470509	54910
202844312		202789386	202911299	54926
18678955		18624025	18764884	54930
52394946		52340010	52494711	54936
246353786		245779871	246408736	54950
43696952		43641991	43974547	54961
43696955		43641991	43974547	54964
208749834		208694692	209526830	55142
32290587		32196155	32345779	55192
244776671		243518111	244831873	55202
24859736		24804529	25120091	55207
227807573		227207540	227862816	55243
109725132		109669757	110194026	55375
205583016		205527623	206581800	55393
202292301		202167356	202347765	55464
69680866		69625389	71134073	55477
52395533		52340010	52494711	55523
156038235		155982675	156735521	55560
94749370		94122256	94805047	55677
154828583		154664674	154884296	55713
30680524		30624810	31308844	55714
72784022		71723946	72839741	55719
58152080		58096334	58496945	55746
75872703		75816921	75971212	55782
176487807		175655317	176543600	55793
32289881		32196155	32345779	55898
193643999		193470509	193699977	55978
218330750		218006106	218386752	56002
193643919		193470509	193699977	56058
180980093		180924017	181240173	56076
23509277		23174528	23565522	56245
148887563		148335464	148944000	56437
108087137		108030540	109207919	56597
224508872		224452173	225175489	56699
108087337		108030540	109207919	56797
183964461		183907657	185089524	56804
183964541		183907657	185089524	56884
167658860		167601885	168360191	56975
72782734		71723946	72839741	57007
154211914		154048523	154268954	57040
201797113		201421144	201854158	57045
58153457		58096334	58496945	57123
43490593		43433357	43641991	57236
148886764		148335464	148944000	57236
145592279		143210895	145649746	57467
93179298		93121778	93691325	57520
37479349		36609029	37536948	57599
92531070		92114958	92588726	57656
170401379		169978326	170459075	57696
109612022		109208338	109669757	57735
201911898		201854158	202040514	57740
170401288		169978326	170459075	57787
173050379		172992588	174404660	57791
109611926		109208338	109669757	57831
50314107		50256079	50605456	58028
191234002		190591833	191292093	58091
187339676		185104046	187397813	58137
173050745		172992588	174404660	58157
241131580		239416264	241189753	58173
241396417		241189753	241454648	58231
72781475		71723946	72839741	58266
72781423		71723946	72839741	58318
176485115		175655317	176543600	58485
32063049		31773488	32121665	58616
185162695		185104046	187397813	58649
75393617		73577184	75452283	58666
67502691		67065800	67561525	58834
229501988		229372757	229561037	59049
95126825		95067629	96198063	59196
213836787		212869252	213896119	59332
2225741		2154485	2285102	59361
213836745		212869252	213896119	59374
207059775		207000281	207520040	59494
113528765		112709052	113588328	59563
213836400		212869252	213896119	59719
213836399		212869252	213896119	59720
75911471		75816921	75971212	59741
75911458		75816921	75971212	59754
102586555		102526797	103392151	59758
49949518		49889724	50045114	59794
35811790		35213161	35871665	59875
40715441		40403251	40775400	59959
50316091		50256079	50605456	60012
148883894		148335464	148944000	60106
232706049		232645937	235070151	60112
201794045		201421144	201854158	60113
224375561		224293455	224435763	60202
224375561		224293455	224435763	60202
232706145		232645937	235070151	60208
188460749		188400502	189188338	60247
59120769		59060504	59980148	60265
50195371		50064880	50255757	60386
171496365		171179732	171556782	60417
59120971		59060504	59980148	60467
203783132		203722477	204120412	60655
224375039		224293455	224435763	60724
229312010		228523692	229372757	60747
211009383		210948525	211427948	60858
23755626		23694735	23904492	60891
112648004		112002187	112709052	61048
69686479		69625389	71134073	61090
83379253		83318071	85948078	61182
67126999		67065800	67561525	61199
40714197		40403251	40775400	61203
202478754		202417495	202789302	61259
229311493		228523692	229372757	61264
69686705		69625389	71134073	61316
171495458		171179732	171556782	61324
66037965		64331499	66099324	61359
114608850		114251007	114670215	61365
181303373		181242001	183905201	61372
199585940		199381482	199647455	61515
118340277		118212979	118401902	61625
118340277		118212979	118401902	61625
30466043		30404403	30550204	61640
154110169		154048523	154268954	61646
17662422		17428726	17724070	61648
95002983		94805047	95064793	61810
218067971		218006106	218386752	61865
170520966		170459075	171137981	61891
67127728		67065800	67561525	61928
187459752		187397813	187540249	61939
147204700		147142759	147477399	61941
2223147		2154485	2285102	61955
155920532		154884296	155982675	62143
67128010		67065800	67561525	62210
227800523		227207540	227862816	62293
7518182		6790172	7580530	62348
190529084		190135201	190591508	62424
151738664		151676192	153543058	62472
224230863		221486402	224293455	62592
118339292		118212979	118401902	62610
118339292		118212979	118401902	62610
82754743		82692065	82917303	62678
190528781		190135201	190591508	62727
154111293		154048523	154268954	62770
201358302		200216729	201421144	62842
187334959		185104046	187397813	62854
218632520		218455322	218695374	62854
235133430		235070519	236045558	62911
26989073		26926117	27205584	62956
119830981		119767989	143192645	62992
154406708		154343658	154664674	63050
154406778		154343658	154664674	63120
204255512		204192261	205271488	63251
181305255		181242001	183905201	63254
8972762		8909474	9172445	63288
109733107		109669757	110194026	63350
67669179		67561570	67732537	63358
18687444		18624025	18764884	63419
67497978		67065800	67561525	63547
6853759		6790172	7580530	63587
174341044		172992588	174404660	63616
209677096		209613461	210948525	63635
23501714		23174528	23565522	63808
205390900		205327071	205527619	63829
155918727		154884296	155982675	63948
112645100		112002187	112709052	63952
206830708		206766656	207000281	64052
176479392		175655317	176543600	64208
174468969		174404679	174955273	64290
32687959		32623315	32895691	64644
88174073		85948078	88238729	64656
28326633		27534688	28391395	64762
52559539		52494728	53728494	64811
176608498		176543621	178571544	64877
32688229		32623315	32895691	64914
217941188		216100876	218006106	64918
195122870		193749812	195187810	64940
218630395		218455322	218695374	64979
178636825		178571796	180924016	65029
7515395		6790172	7580530	65135
241124594		239416264	241189753	65159
10798674		10635435	10863901	65227
93187048		93121778	93691325	65270
43576669		43433357	43641991	65322
201919566		201854158	202040514	65408
28325931		27534688	28391395	65464
32418272		32352651	32623315	65621
207065977		207000281	207520040	65696
235004196		232645937	235070151	65955
164055553		162638011	164121546	65993
164055481		162638011	164121546	66065
227141463		225342939	227207540	66077
151742305		151676192	153543058	66113
26480376		25444379	26546558	66182
241256034		241189753	241454648	66281
26480249		25444379	26546558	66309
50672050		50605732	52340010	66318
35805339		35213161	35871665	66326
174338182		172992588	174404660	66478
33259159		32959096	33325666	66507
21150278		19774547	21216787	66509
42968946		42902410	43319242	66536
5929489		5862695	6181359	66794
33258764		32959096	33325666	66902
241256833		241189753	241454648	67080
241387526		241189753	241454648	67122
50672874		50605732	52340010	67142
43500554		43433357	43641991	67197
202280557		202167356	202347765	67208
170045572		169978326	170459075	67246
201353774		200216729	201421144	67370
43709480		43641991	43974547	67489
105763906		105571334	105831419	67513
6857919		6790172	7580530	67747
113735299		113588328	113803049	67750
75884744		75816921	75971212	67823
75884763		75816921	75971212	67842
229440693		229372757	229561037	67936
225410891		225342939	227207540	67952
94996829		94805047	95064793	67964
246476943		246408736	247037498	68207
171069708		170459075	171137981	68273
9428853		9360340	10238489	68513
156804223		156735521	159048414	68702
201785402		201421144	201854158	68756
148265767		147477399	148334576	68809
40706521		40403251	40775400	68879
88169844		85948078	88238729	68885
67134695		67065800	67561525	68895
242522670		242403271	242591567	68897
40706411		40403251	40775400	68989
242522529		242403271	242591567	69038
147211878		147142759	147477399	69119
193539705		193470509	193699977	69196
206512571		205527623	206581800	69229
17654827		17428726	17724070	69243
201351891		200216729	201421144	69253
201351891		200216729	201421144	69253
246478338		246408736	247037498	69602
26798865		26546558	26868512	69647
176473920		175655317	176543600	69680
83123974		83054231	83318071	69743
150639458		149915372	150709332	69874
224365679		224293455	224435763	70084
224365679		224293455	224435763	70084
33255465		32959096	33325666	70201
204050115		203722477	204120412	70297
75522736		75452283	75816921	70453
150638771		149915372	150709332	70561
75522850		75452283	75816921	70567
201350526		200216729	201421144	70618
52565491		52494728	53728494	70763
83125191		83054231	83318071	70960
230179497		230108466	232645929	71031
111931107		110194026	112002187	71080
162316764		162245636	162638011	71128
10792648		10635435	10863901	71253
246480075		246408736	247037498	71339
118713458		118477846	118785033	71575
118713454		118477846	118785033	71579
175523945		174955567	175595573	71628
164049889		162638011	164121546	71657
175523861		174955567	175595573	71712
46543224		45746923	46614940	71716
118713230		118477846	118785033	71803
31845308		31773488	32121665	71820
151748120		151676192	153543058	71928
189685598		189613535	190135201	72063
67633706		67561570	67732537	72136
28319226		27534688	28391395	72169
200288902		200216729	201421144	72173
94194459		94122256	94805047	72203
30332175		30096627	30404403	72228
30332175		30096627	30404403	72228
241526910		241454648	242403271	72262
58615904		58496945	58688168	72264
111929671		110194026	112002187	72516
111929609		110194026	112002187	72578
200049809		199647455	200122410	72601
49482176		47000175	49554792	72616
67634276		67561570	67732537	72706
168287397		167601885	168360191	72794
200049582		199647455	200122410	72828
150980771		150907883	151676192	72888
93048684		92588726	93121778	73094
201347927		200216729	201421144	73217
111928803		110194026	112002187	73384
108104000		108030540	109207919	73460
154121997		154048523	154268954	73474
227134058		225342939	227207540	73482
118858572		118785033	119337091	73539
143284447		143210895	145649746	73552
67139375		67065800	67561525	73575
193823426		193749812	195187810	73614
28317753		27534688	28391395	73642
150783084		150709332	150894424	73752
200290510		200216729	201421144	73781
180997802		180924017	181240173	73785
218080016		218006106	218386752	73910
71797901		71723946	72839741	73955
71797901		71723946	72839741	73955
232720027		232645937	235070151	74090
27608789		27534688	28391395	74101
214023395		213931805	214097500	74105
151750304		151676192	153543058	74112
93196042		93121778	93691325	74264
215958609		215608525	216033157	74548
43507912		43433357	43641991	74555
119693255		119479961	119767936	74681
76443932		76369158	79933351	74774
37611892		37537064	38697763	74828
154959157		154884296	155982675	74861
150982764		150907883	151676192	74881
46540029		45746923	46614940	74911
58422016		58096334	58496945	74929
154193991		154048523	154268954	74963
193395535		191309580	193470509	74974
201929250		201854158	202040514	75092
156810684		156735521	159048414	75163
193824975		193749812	195187810	75163
247942981		247587407	248018367	75386
200292231		200216729	201421144	75502
93197358		93121778	93691325	75580
119843569		119767989	143192645	75580
174480276		174404679	174955273	75597
176467865		175655317	176543600	75735
114174950		113873883	114250757	75807
114174950		113873883	114250757	75807
229448880		229372757	229561037	76123
170054508		169978326	170459075	76182
201497353		201421144	201854158	76209
11833492		11066695	11909755	76263
193546869		193470509	193699977	76360
154960729		154884296	155982675	76433
149991944		149915372	150709332	76572
49734269		49594738	49810890	76621
3796307		3090109	3872958	76651
105648068		105571334	105831419	76734
105648068		105571334	105831419	76734
154191989		154048523	154268954	76965
191386625		191309580	193470509	77045
170536188		170459075	171137981	77113
247941152		247587407	248018367	77215
236406963		236248581	236484205	77242
58419684		58096334	58496945	77261
43510635		43433357	43641991	77278
94987419		94805047	95064793	77374
114173306		113873883	114250757	77451
114173306		113873883	114250757	77451
111924720		110194026	112002187	77467
185181518		185104046	187397813	77472
59137991		59060504	59980148	77487
206504304		205527623	206581800	77496
4307123		4051559	4384663	77540
207077880		207000281	207520040	77599
110271723		110194026	112002187	77697
113725344		113588328	113803049	77705
103314442		102526797	103392151	77709
33247899		32959096	33325666	77767
58610218		58496945	58688168	77950
207442009		207000281	207520040	78031
204270655		204192261	205271488	78394
35291590		35213161	35871665	78429
49476247		47000175	49554792	78545
205192537		204192261	205271488	78951
214010777		213931805	214097500	78972
49731778		49594738	49810890	79112
89844307		89698859	89923543	79236
114330253		114251007	114670215	79246
193391254		191309580	193470509	79255
169206768		169127492	169935995	79276
43562705		43433357	43641991	79286
114330349		114251007	114670215	79342
11830388		11066695	11909755	79367
46535546		45746923	46614940	79394
117101606		116961215	117181060	79454
53649001		52494728	53728494	79493
50176206		50064880	50255757	79551
29581772		28520504	29661325	79553
108110109		108030540	109207919	79569
29581707		28520504	29661325	79618
53648869		52494728	53728494	79625
33814317		33734664	34033172	79653
143290771		143210895	145649746	79876
207599999		207520040	207692415	79959
175035649		174955567	175595573	80082
113508156		112709052	113588328	80172
155902466		154884296	155982675	80209
229453025		229372757	229561037	80268
150629049		149915372	150709332	80283
59140813		59060504	59980148	80309
175035913		174955567	175595573	80346
49730529		49594738	49810890	80361
195270909		195190525	199016909	80384
162718442		162638011	164121546	80431
154803816		154664674	154884296	80480
154803815		154664674	154884296	80481
116799595		115026578	116880085	80490
26466053		25444379	26546558	80505
234989603		232645937	235070151	80548
33815214		33734664	34033172	80550
114921520		114840932	115026578	80588
116799433		115026578	116880085	80652
149996038		149915372	150709332	80666
104822276		104741567	105571334	80709
154965068		154884296	155982675	80772
100529136		99759579	100610069	80933
202498473		202417495	202789302	80978
151757212		151676192	153543058	81020
218087197		218006106	218386752	81091
66018145		64331499	66099324	81179
71642709		71134599	71723946	81237
59898673		59060504	59980148	81475
201339630		200216729	201421144	81514
195272140		195190525	199016909	81615
201935864		201854158	202040514	81706
218087896		218006106	218386752	81790
218087897		218006106	218386752	81791
24630364		23904492	24712412	82048
33816838		33734664	34033172	82174
207610176		207520040	207692415	82239
66706521		66099324	66788786	82265
203804750		203722477	204120412	82273
150626931		149915372	150709332	82401
9277315		9172445	9359868	82553
31506849		31424266	31773488	82583
119850675		119767989	143192645	82686
67148544		67065800	67561525	82744
88155977		85948078	88238729	82752
32540491		32352651	32623315	82824
200299613		200216729	201421144	82884
49727969		49594738	49810890	82921
32706303		32623315	32895691	82988
201338151		200216729	201421144	82993
239333228		239092209	239416264	83036
211344868		210948525	211427948	83080
31507353		31424266	31773488	83087
9089340		8909474	9172445	83105
154426933		154343658	154664674	83275
200039124		199647455	200122410	83286
76054535		75971212	76369158	83323
76452495		76369158	79933351	83337
202264405		202167356	202347765	83360
15326559		15199286	15409952	83393
4301203		4051559	4384663	83460
207608928		207520040	207692415	83487
71807498		71723946	72839741	83552
148860432		148335464	148944000	83568
103483286		103392151	103566856	83570
32539741		32352651	32623315	83574
243410743		242591567	243494320	83577
76054820		75971212	76369158	83608
202264148		202167356	202347765	83617
19858256		19774547	21216787	83709
148250832		147477399	148334576	83744
112085942		112002187	112709052	83755
33818595		33734664	34033172	83931
31508200		31424266	31773488	83934
31508226		31424266	31773488	83960
205187480		204192261	205271488	84008
234986126		232645937	235070151	84025
202501612		202417495	202789302	84117
113504204		112709052	113588328	84124
243410140		242591567	243494320	84180
246324447		245779871	246408736	84289
201938496		201854158	202040514	84338
216185221		216100876	218006106	84345
162722429		162638011	164121546	84418
216185314		216100876	218006106	84438
6874626		6790172	7580530	84454
19689949		18777817	19774547	84598
221206218		218761851	221290877	84659
112624384		112002187	112709052	84668
99844280		99759579	100610069	84701
43518064		43433357	43641991	84707
191207309		190591833	191292093	84784
200037560		199647455	200122410	84850
203807546		203722477	204120412	85069
147562558		147477399	148334576	85159
90008742		89923543	92114958	85199
242488542		242403271	242591567	85271
156068021		155982675	156735521	85346
199296041		199016909	199381482	85441
99845279		99759579	100610069	85700
169213193		169127492	169935995	85701
99845339		99759579	100610069	85760
207434238		207000281	207520040	85802
117266989		117181060	118212979	85929
154750621		154664674	154884296	85947
45660884		44551990	45746923	86039
2068342		1911102	2154485	86143
2068342		1911102	2154485	86143
43555814		43433357	43641991	86177
247123695		247037498	247380960	86197
247123764		247037498	247380960	86266
242489590		242403271	242591567	86319
19687978		18777817	19774547	86569
103479889		103392151	103566856	86967
193383445		191309580	193470509	87064
154430902		154343658	154664674	87244
159658095		159048414	159745427	87332
46527546		45746923	46614940	87394
43554552		43433357	43641991	87439
154752158		154664674	154884296	87484
8526711		7701901	8614267	87556
193382901		191309580	193470509	87608
57071837		56984223	57341231	87614
200304355		200216729	201421144	87626
67473887		67065800	67561525	87638
190222915		190135201	190591508	87714
190222942		190135201	190591508	87741
57071966		56984223	57341231	87743
71636161		71134599	71723946	87785
93209565		93121778	93691325	87787
227774725		227207540	227862816	88091
183995812		183907657	185089524	88155
190223438		190135201	190591508	88237
246497053		246408736	247037498	88317
214754874		214098231	214843201	88327
71812279		71723946	72839741	88333
214754867		214098231	214843201	88334
45658295		44551990	45746923	88628
214754515		214098231	214843201	88686
82590309		80214885	82679003	88694
161316819		159745748	161405593	88774
100699718		100610809	101418611	88909
42283571		41109932	42372523	88952
30315226		30096627	30404403	89177
30315226		30096627	30404403	89177
154795063		154664674	154884296	89233
154795062		154664674	154884296	89234
248107782		248018474	0	89308
203055235		202965779	203722477	89456
159655970		159048414	159745427	89457
49721417		49594738	49810890	89473
218297153		218006106	218386752	89599
247677025		247587407	248018367	89618
201943872		201854158	202040514	89714
202507441		202417495	202789302	89946
171646783		171556782	172753807	90001
174314554		172992588	174404660	90106
31863612		31773488	32121665	90124
154138686		154048523	154268954	90163
64421931		64331499	66099324	90432
171647255		171556782	172753807	90473
100701436		100610809	101418611	90627
202698605		202417495	202789302	90697
99617339		98240321	99708050	90711
32532393		32352651	32623315	90922
201945452		201854158	202040514	91294
92680126		92588726	93121778	91400
190500084		190135201	190591508	91424
227771318		227207540	227862816	91498
32030099		31773488	32121665	91566
43882952		43641991	43974547	91595
58405314		58096334	58496945	91631
44643662		44551990	45746923	91672
238974808		236514864	239066526	91718
50163982		50064880	50255757	91775
102618585		102526797	103392151	91788
169219310		169127492	169935995	91818
49462681		47000175	49554792	92111
224201142		221486402	224293455	92313
224201065		221486402	224293455	92390
221198397		218761851	221290877	92480
8521693		7701901	8614267	92574
214935818		214843201	215607862	92617
17834112		17741251	18021696	92861
113681230		113588328	113803049	92902
9079542		8909474	9172445	92903
109301315		109208338	109669757	92977
43735002		43641991	43974547	93011
246501888		246408736	247037498	93152
92681929		92588726	93121778	93203
113681633		113588328	113803049	93305
171044654		170459075	171137981	93327
69718721		69625389	71134073	93332
8806309		8643431	8899717	93408
88145157		85948078	88238729	93572
32529670		32352651	32623315	93645
229466499		229372757	229561037	93742
191198226		190591833	191292093	93867
221196968		218761851	221290877	93909
9078517		8909474	9172445	93928
239322327		239092209	239416264	93937
172659775		171556782	172753807	94032
31679320		31424266	31773488	94168
31679318		31424266	31773488	94170
109113571		108030540	109207919	94348
31518694		31424266	31773488	94428
159650930		159048414	159745427	94497
27629311		27534688	28391395	94623
101744833		101650204	102514141	94629
46520119		45746923	46614940	94821
118118149		117181060	118212979	94830
247286116		247037498	247380960	94844
11161609		11066695	11909755	94914
154174015		154048523	154268954	94939
46519927		45746923	46614940	95013
241094702		239416264	241189753	95051
11814691		11066695	11909755	95064
90018630		89923543	92114958	95087
119575133		119479961	119767936	95172
230203758		230108466	232645929	95292
32447984		32352651	32623315	95333
175050947		174955567	175595573	95380
195092366		193749812	195187810	95444
105475871		104741567	105571334	95463
113492832		112709052	113588328	95496
151580359		150907883	151676192	95833
32025814		31773488	32121665	95851
109573865		109208338	109669757	95892
147573308		147477399	148334576	95909
190495579		190135201	190591508	95929
69721417		69625389	71134073	96028
105475265		104741567	105571334	96069
211331750		210948525	211427948	96198
64427846		64331499	66099324	96347
190231715		190135201	190591508	96514
11163392		11066695	11909755	96697
89795585		89698859	89923543	96726
190232003		190135201	190591508	96802
221193972		218761851	221290877	96905
118115976		117181060	118212979	97003
42275405		41109932	42372523	97118
109572636		109208338	109669757	97121
198919760		195190525	199016909	97149
45649705		44551990	45746923	97218
35310415		35213161	35871665	97254
92491458		92114958	92588726	97268
75719614		75452283	75816921	97307
92491389		92114958	92588726	97337
241287186		241189753	241454648	97433
178669277		178571796	180924016	97481
13751181		13653681	15101404	97500
162735526		162638011	164121546	97515
193568071		193470509	193699977	97562
45649315		44551990	45746923	97608
241092099		239416264	241189753	97654
193568230		193470509	193699977	97721
113490554		112709052	113588328	97774
170361286		169978326	170459075	97789
170361286		169978326	170459075	97789
200314600		200216729	201421144	97871
204290164		204192261	205271488	97903
32525168		32352651	32623315	98147
66197648		66099324	66788786	98324
168539015		168440640	169127454	98375
190690385		190591833	191292093	98552
32023063		31773488	32121665	98602
89824934		89698859	89923543	98609
235946721		235070519	236045558	98837
28619385		28520504	29661325	98881
150610366		149915372	150709332	98966
98339300		98240321	99708050	98979
43542989		43433357	43641991	99002
89824535		89698859	89923543	99008
94904093		94805047	95064793	99046
190492443		190135201	190591508	99065
153642208		153543058	154048517	99150
171656162		171556782	172753807	99380
66198809		66099324	66788786	99485
159645923		159048414	159745427	99504
178471928		176543621	178571544	99616
154784669		154664674	154884296	99627
111902524		110194026	112002187	99663
111902517		110194026	112002187	99670
49711046		49594738	49810890	99844
94022386		93747626	94122256	99870
154984172		154884296	155982675	99876
9009370		8909474	9172445	99896
218286652		218006106	218386752	100100
176443434		175655317	176543600	100166
221586814		221486402	224293455	100412
119868422		119767989	143192645	100433
180823536		178571796	180924016	100480
221586933		221486402	224293455	100531
109107344		108030540	109207919	100575
209425762		208694692	209526830	101068
213794930		212869252	213896119	101189
156836723		156735521	159048414	101202
156836776		156735521	159048414	101255
229962153		229620681	230063660	101507
227761293		227207540	227862816	101523
190693532		190591833	191292093	101699
200020491		199647455	200122410	101919
8512274		7701901	8614267	101993
10340506		10238489	10509561	102017
215710723		215608525	216033157	102198
35973885		35871665	36589605	102220
103289920		102526797	103392151	102231
108132793		108030540	109207919	102253
10340766		10238489	10509561	102277
65997020		64331499	66099324	102304
158945884		156735521	159048414	102530
200319317		200216729	201421144	102588
119665195		119479961	119767936	102741
185206878		185104046	187397813	102832
118110061		117181060	118212979	102918
204295231		204192261	205271488	102970
176440482		175655317	176543600	103118
213792980		212869252	213896119	103139
185207308		185104046	187397813	103262
169832693		169127492	169935995	103302
46511473		45746923	46614940	103467
47103800		47000175	49554792	103625
200320452		200216729	201421144	103723
88135004		85948078	88238729	103725
35975408		35871665	36589605	103743
200018507		199647455	200122410	103903
162741991		162638011	164121546	103980
154560538		154343658	154664674	104136
154560432		154343658	154664674	104242
102409887		101650204	102514141	104254
102409831		101650204	102514141	104310
27030487		26926117	27205584	104370
185208496		185104046	187397813	104450
27394631		27205584	27499116	104485
17845739		17741251	18021696	104488
234965270		232645937	235070151	104881
248123355		248018474	0	104881
88133845		85948078	88238729	104884
25549280		25444379	26546558	104901
114355928		114251007	114670215	104921
103287225		102526797	103392151	104926
202522574		202417495	202789302	105079
11804602		11066695	11909755	105153
94910268		94805047	95064793	105221
206872042		206766656	207000281	105386
189433675		189328187	189609530	105488
41004442		40806786	41109932	105490
47105667		47000175	49554792	105492
206872195		206766656	207000281	105539
35319025		35213161	35871665	105864
113482454		112709052	113588328	105874
57090119		56984223	57341231	105896
198910984		195190525	199016909	105925
47106134		47000175	49554792	105959
101312570		100610809	101418611	106041
171031648		170459075	171137981	106333
96304406		96198063	98240321	106343
247693765		247587407	248018367	106358
185210594		185104046	187397813	106548
113481770		112709052	113588328	106558
57090875		56984223	57341231	106652
47106851		47000175	49554792	106676
159852438		159745748	161405593	106690
24605661		23904492	24712412	106751
248125228		248018474	0	106754
4510563		4403773	4753994	106790
236355526		236248581	236484205	106945
13760657		13653681	15101404	106976
33066119		32959096	33325666	107023
93228851		93121778	93691325	107073
224186371		221486402	224293455	107084
67839883		67732537	69625389	107346
225450379		225342939	227207540	107440
225450511		225342939	227207540	107572
50713372		50605732	52340010	107640
248126163		248018474	0	107689
247695201		247587407	248018367	107794
171664622		171556782	172753807	107840
174296725		172992588	174404660	107935
209721479		209613461	210948525	108018
209721485		209613461	210948525	108024
191183877		190591833	191292093	108216
57092603		56984223	57341231	108380
9017864		8909474	9172445	108390
236357064		236248581	236484205	108483
66897412		66788786	67065680	108626
248127197		248018474	0	108723
5726513		5248710	5835383	108870
35762632		35213161	35871665	109033
42481581		42372523	42897523	109058
42481733		42372523	42897523	109210
19883771		19774547	21216787	109224
89814319		89698859	89923543	109224
119227634		118785033	119337091	109457
147586885		147477399	148334576	109486
17237972		15409952	17347583	109611
154993987		154884296	155982675	109691
114360850		114251007	114670215	109843
183795258		181242001	183905201	109943
162071259		161405593	162181336	110077
100499981		99759579	100610069	110088
153653190		153543058	154048517	110132
168249931		167601885	168360191	110260
28630797		28520504	29661325	110293
170088995		169978326	170459075	110669
119657104		119479961	119767936	110832
167712760		167601885	168360191	110875
13764670		13653681	15101404	110989
215922044		215608525	216033157	111113
119225917		118785033	119337091	111174
13764920		13653681	15101404	111239
180812612		178571796	180924016	111404
242291758		241454648	242403271	111513
80326405		80214885	82679003	111520
153654667		153543058	154048517	111609
187651883		187540249	188399916	111634
169239164		169127492	169935995	111672
187651935		187540249	188399916	111686
89811796		89698859	89923543	111747
224181707		221486402	224293455	111748
90035344		89923543	92114958	111801
224181579		221486402	224293455	111876
228635614		228523692	229372757	111922
57096299		56984223	57341231	112076
31196674		30624810	31308844	112170
184977259		183907657	185089524	112265
64443773		64331499	66099324	112274
181036473		180924017	181240173	112456
5722926		5248710	5835383	112457
109095192		108030540	109207919	112727
224565045		224452173	225175489	112872
35326039		35213161	35871665	112878
167714804		167601885	168360191	112919
8756466		8643431	8899717	113035
224565252		224452173	225175489	113079
171443628		171179732	171556782	113154
45633730		44551990	45746923	113193
174291444		172992588	174404660	113216
171443535		171179732	171556782	113247
202530910		202417495	202789302	113415
49441280		47000175	49554792	113512
230222024		230108466	232645929	113558
1433042		0	1546811	113769
241303551		241189753	241454648	113798
38811638		38697763	40403251	113875
71610063		71134599	71723946	113883
195304481		195190525	199016909	113956
205157378		204192261	205271488	114110
225457411		225342939	227207540	114472
195305103		195190525	199016909	114578
153657637		153543058	154048517	114579
151790812		151676192	153543058	114620
158933635		156735521	159048414	114779
38812702		38697763	40403251	114939
169242464		169127492	169935995	114972
153658164		153543058	154048517	115106
43017569		42902410	43319242	115159
36474442		35871665	36589605	115163
38812945		38697763	40403251	115182
191176874		190591833	191292093	115219
153658311		153543058	154048517	115253
153658312		153543058	154048517	115254
153658320		153543058	154048517	115262
94237570		94122256	94805047	115314
215492527		214843201	215607862	115335
246293291		245779871	246408736	115445
195072345		193749812	195187810	115465
162065828		161405593	162181336	115508
118097385		117181060	118212979	115594
195072129		193749812	195187810	115681
239531986		239416264	241189753	115722
37421154		36609029	37536948	115794
207910197		207794241	208694574	115956
190475414		190135201	190591508	116094
151560092		150907883	151676192	116100
214214469		214098231	214843201	116238
176427309		175655317	176543600	116291
176427302		175655317	176543600	116298
203838794		203722477	204120412	116317
225459300		225342939	227207540	116361
151559781		150907883	151676192	116411
174288244		172992588	174404660	116416
40993334		40806786	41109932	116598
32469259		32352651	32623315	116608
59863510		59060504	59980148	116638
174521421		174404679	174955273	116742
57101129		56984223	57341231	116906
162064377		161405593	162181336	116959
80331880		80214885	82679003	116995
247263888		247037498	247380960	117072
57101314		56984223	57341231	117091
76486306		76369158	79933351	117148
246920344		246408736	247037498	117154
246920095		246408736	247037498	117403
153660513		153543058	154048517	117455
145856371		145704985	145973885	117514
25561991		25444379	26546558	117612
178453865		176543621	178571544	117679
115144451		115026578	116880085	117873
171674768		171556782	172753807	117986
109089899		108030540	109207919	118020
153661246		153543058	154048517	118188
190473306		190135201	190591508	118202
5130388		4954494	5248710	118322
43856175		43641991	43974547	118372
213777704		212869252	213896119	118415
5130181		4954494	5248710	118529
198898333		195190525	199016909	118576
57977724		57686924	58096334	118610
109327217		109208338	109669757	118879
24593528		23904492	24712412	118884
108149436		108030540	109207919	118896
246918582		246408736	247037498	118916
37656049		37537064	38697763	118985
239535251		239416264	241189753	118987
37656172		37537064	38697763	119108
224174318		221486402	224293455	119137
146127943		146008688	147142759	119255
57103598		56984223	57341231	119375
239535657		239416264	241189753	119393
112121736		112002187	112709052	119549
118904628		118785033	119337091	119595
35332807		35213161	35871665	119646
239211917		239092209	239416264	119708
180804241		178571796	180924016	119775
230228315		230108466	232645929	119849
147357523		147142759	147477399	119876
31653476		31424266	31773488	120012
215728551		215608525	216033157	120026
183785128		181242001	183905201	120073
58937208		58688168	59057312	120104
153663182		153543058	154048517	120124
5074667		4954494	5248710	120173
209406576		208694692	209526830	120254
96318328		96198063	98240321	120265
209406393		208694692	209526830	120437
94925538		94805047	95064793	120491
93001100		92588726	93121778	120678
94242951		94122256	94805047	120695
171017122		170459075	171137981	120859
244710415		243518111	244831873	121458
247159100		247037498	247380960	121602
118906652		118785033	119337091	121619
7823613		7701901	8614267	121712
114372735		114251007	114670215	121728
225464691		225342939	227207540	121752
248140261		248018474	0	121787
145852070		145704985	145973885	121815
218127967		218006106	218386752	121861
147599315		147477399	148334576	121916
218128035		218006106	218386752	121929
227740771		227207540	227862816	122045
175777368		175655317	176543600	122051
58935055		58688168	59057312	122257
203088082		202965779	203722477	122303
205149184		204192261	205271488	122304
170336709		169978326	170459075	122366
153665483		153543058	154048517	122425
32773167		32623315	32895691	122524
203845066		203722477	204120412	122589
32500724		32352651	32623315	122591
199504286		199381482	199647455	122804
45869766		45746923	46614940	122843
100733713		100610809	101418611	122904
119645023		119479961	119767936	122913
100733861		100610809	101418611	123052
27082271		26926117	27205584	123313
204315792		204192261	205271488	123531
153666671		153543058	154048517	123613
218129882		218006106	218386752	123776
114374908		114251007	114670215	123901
32747326		32623315	32895691	124011
153667113		153543058	154048517	124055
12098940		11974562	13300171	124378
112126595		112002187	112709052	124408
31649065		31424266	31773488	124423
156611084		155982675	156735521	124437
159870288		159745748	161405593	124540
162370278		162245636	162638011	124642
200341504		200216729	201421144	124775
159870541		159745748	161405593	124793
115151462		115026578	116880085	124884
246912474		246408736	247037498	125024
58932089		58688168	59057312	125223
241329381		241189753	241454648	125267
58931813		58688168	59057312	125499
86073636		85948078	88238729	125558
8774058		8643431	8899717	125659
33084805		32959096	33325666	125709
8773994		8643431	8899717	125723
66225069		66099324	66788786	125745
33451484		33325666	33699928	125818
207920313		207794241	208694574	126072
12100643		11974562	13300171	126081
224167135		221486402	224293455	126320
147351065		147142759	147477399	126334
189454643		189328187	189609530	126456
195317023		195190525	199016909	126498
58930660		58688168	59057312	126652
159618727		159048414	159745427	126700
93995393		93747626	94122256	126863
109796701		109669757	110194026	126944
40648440		40403251	40775400	126960
117308223		117181060	118212979	127163
72967249		72839751	73536197	127498
205655135		205527623	206581800	127512
225470532		225342939	227207540	127593
42244917		41109932	42372523	127606
94677302		94122256	94805047	127745
174276912		172992588	174404660	127748
217878349		216100876	218006106	127757
42244626		41109932	42372523	127897
52211618		50605732	52340010	128392
119896391		119767989	143192645	128402
162374099		162245636	162638011	128463
33087643		32959096	33325666	128547
52211462		50605732	52340010	128548
215904585		215608525	216033157	128572
53857202		53728494	56869050	128708
153414198		151676192	153543058	128860
215904191		215608525	216033157	128966
19645548		18777817	19774547	128999
40936095		40806786	41109932	129309
159616058		159048414	159745427	129369
45617455		44551990	45746923	129468
45617375		44551990	45746923	129548
109799313		109669757	110194026	129556
153413431		151676192	153543058	129627
247717327		247587407	248018367	129920
201551065		201421144	201854158	129921
165733711		165603746	166523079	129965
161275605		159745748	161405593	129988
58927297		58688168	59057312	130015
171686819		171556782	172753807	130037
170108433		169978326	170459075	130107
201551257		201421144	201854158	130113
203592360		202965779	203722477	130117
171007832		170459075	171137981	130149
57966158		57686924	58096334	130176
109800122		109669757	110194026	130365
58926841		58688168	59057312	130471
204322794		204192261	205271488	130533
171687317		171556782	172753807	130535
31642857		31424266	31773488	130631
203591825		202965779	203722477	130652
21085830		19774547	21216787	130957
43772959		43641991	43974547	130968
31642452		31424266	31773488	131036
104872664		104741567	105571334	131097
117312179		117181060	118212979	131119
151544689		150907883	151676192	131503
36740614		36609029	37536948	131585
36740695		36609029	37536948	131666
217874208		216100876	218006106	131898
29839180		29661325	29971237	132057
58925071		58688168	59057312	132241
58228859		58096334	58496945	132525
32763137		32623315	32895691	132554
36004303		35871665	36589605	132638
204324990		204192261	205271488	132729
225042658		224452173	225175489	132831
45879765		45746923	46614940	132842
6328331		6195442	6750491	132889
168573540		168440640	169127454	132900
27366077		27205584	27499116	133039
6328537		6195442	6750491	133095
202550688		202417495	202789302	133193
24579031		23904492	24712412	133381
193337085		191309580	193470509	133424
71268181		71134599	71723946	133582
109536174		109208338	109669757	133583
94255937		94122256	94805047	133681
27071866		26926117	27205584	133718
86082010		85948078	88238729	133932
32757347		32623315	32895691	134032
151542122		150907883	151676192	134070
29837165		29661325	29971237	134072
227728727		227207540	227862816	134089
86082217		85948078	88238729	134139
200351145		200216729	201421144	134416
59195024		59060504	59980148	134520
235205048		235070519	236045558	134529
28655053		28520504	29661325	134549
153408172		151676192	153543058	134886
109534772		109208338	109669757	134985
28655494		28520504	29661325	134990
29836112		29661325	29971237	135125
246273589		245779871	246408736	135147
44355976		44137416	44491265	135289
180788685		178571796	180924016	135331
28655903		28520504	29661325	135399
175090991		174955567	175595573	135424
28655980		28520504	29661325	135476
58921831		58688168	59057312	135481
44355766		44137416	44491265	135499
44355757		44137416	44491265	135508
119632242		119479961	119767936	135694
24040219		23904492	24712412	135727
58921464		58688168	59057312	135848
33563936		33325666	33699928	135992
168991404		168440640	169127454	136050
224157396		221486402	224293455	136059
151540123		150907883	151676192	136069
58232632		58096334	58496945	136298
155020623		154884296	155982675	136327
46478469		45746923	46614940	136471
33095812		32959096	33325666	136716
199244731		199016909	199381482	136751
119630960		119479961	119767936	136976
110056924		109669757	110194026	137102
119630828		119479961	119767936	137108
239229422		239092209	239416264	137213
208557257		207794241	208694574	137317
190729292		190591833	191292093	137459
146146218		146008688	147142759	137530
19636976		18777817	19774547	137571
209389238		208694692	209526830	137592
189751140		189613535	190135201	137605
146146332		146008688	147142759	137644
198879123		195190525	199016909	137786
94667099		94122256	94805047	137948
198878822		195190525	199016909	138087
118074848		117181060	118212979	138131
31562434		31424266	31773488	138168
118646846		118477846	118785033	138187
171418420		171179732	171556782	138362
65960937		64331499	66099324	138387
65960832		64331499	66099324	138492
112570547		112002187	112709052	138505
153404550		151676192	153543058	138508
64191322		59980148	64329917	138595
29832328		29661325	29971237	138909
94261201		94122256	94805047	138945
198877958		195190525	199016909	138951
198877869		195190525	199016909	139040
94261518		94122256	94805047	139262
65959912		64331499	66099324	139412
86087498		85948078	88238729	139420
44351799		44137416	44491265	139466
168580210		168440640	169127454	139570
162777665		162638011	164121546	139654
31913283		31773488	32121665	139795
31913292		31773488	32121665	139804
31913292		31773488	32121665	139804
153403214		151676192	153543058	139844
3732989		3090109	3872958	139969
96338062		96198063	98240321	139999
234930078		232645937	235070151	140073
96338219		96198063	98240321	140156
6002855		5862695	6181359	140160
206441494		205527623	206581800	140306
228003160		227862816	228514065	140344
58916895		58688168	59057312	140417
167742544		167601885	168360191	140659
248159381		248018474	0	140907
66647749		66099324	66788786	141037
57125416		56984223	57341231	141193
50464238		50256079	50605456	141218
162779583		162638011	164121546	141572
241047815		239416264	241189753	141938
162496026		162245636	162638011	141985
50747768		50605732	52340010	142036
58915231		58688168	59057312	142081
58238439		58096334	58496945	142105
168582778		168440640	169127454	142138
42230175		41109932	42372523	142348
111859763		110194026	112002187	142424
209384330		208694692	209526830	142500
58914764		58688168	59057312	142548
185246882		185104046	187397813	142836
72696870		71723946	72839741	142871
108173458		108030540	109207919	142918
45603995		44551990	45746923	142928
67208772		67065800	67561525	142972
72696756		71723946	72839741	142985
202560486		202417495	202789302	142991
118069879		117181060	118212979	143100
58914128		58688168	59057312	143184
75673731		75452283	75816921	143190
147620862		147477399	148334576	143463
4195075		4051559	4384663	143516
59836621		59060504	59980148	143527
215752174		215608525	216033157	143649
4195211		4051559	4384663	143652
31165190		30624810	31308844	143654
98384014		98240321	99708050	143693
246264971		245779871	246408736	143765
119911894		119767989	143192645	143905
211283994		210948525	211427948	143954
119911950		119767989	143192645	143961
201565146		201421144	201854158	144002
18472635		18108245	18616751	144116
43830328		43641991	43974547	144219
201565463		201421144	201854158	144319
43830077		43641991	43974547	144470
21072291		19774547	21216787	144496
4609484		4403773	4753994	144510
228369439		227862816	228514065	144626
236659597		236514864	239066526	144733
33555097		33325666	33699928	144831
225487823		225342939	227207540	144884
209758414		209613461	210948525	144953
28665586		28520504	29661325	145082
35358368		35213161	35871665	145207
58241639		58096334	58496945	145305
225488314		225342939	227207540	145375
43173838		42902410	43319242	145404
33104766		32959096	33325666	145670
189759214		189613535	190135201	145679
29825458		29661325	29971237	145779
105980975		105835121	108030460	145854
209380693		208694692	209526830	146137
176689790		176543621	178571544	146169
241043481		239416264	241189753	146272
159599146		159048414	159745427	146281
146155092		146008688	147142759	146404
40953255		40806786	41109932	146469
218152596		218006106	218386752	146490
174551238		174404679	174955273	146559
25297813		25120091	25444379	146566
203973538		203722477	204120412	146874
95214538		95067629	96198063	146909
116733139		115026578	116880085	146946
151529241		150907883	151676192	146951
67879513		67732537	69625389	146976
31920592		31773488	32121665	147104
33106422		32959096	33325666	147326
243665467		243518111	244831873	147356
24564817		23904492	24712412	147595
37389317		36609029	37536948	147631
24564750		23904492	24712412	147662
47148014		47000175	49554792	147839
229224912		228523692	229372757	147845
112857124		112709052	113588328	148072
153394769		151676192	153543058	148289
170989567		170459075	171137981	148414
147328901		147142759	147477399	148498
26397940		25444379	26546558	148618
6032713		5862695	6181359	148646
162032659		161405593	162181336	148677
213017994		212869252	213896119	148742
42223607		41109932	42372523	148916
198867877		195190525	199016909	149032
37387754		36609029	37536948	149194
13150970		11974562	13300171	149201
31922703		31773488	32121665	149215
114023329		113873883	114250757	149446
100460503		99759579	100610069	149566
227057974		225342939	227207540	149566
105984916		105835121	108030460	149795
228364255		227862816	228514065	149810
246258924		245779871	246408736	149812
243668076		243518111	244831873	149965
43169113		42902410	43319242	150129
195037670		193749812	195187810	150140
75301731		73577184	75452283	150552
80365553		80214885	82679003	150668
246886791		246408736	247037498	150707
246886613		246408736	247037498	150885
75665840		75452283	75816921	151081
25293282		25120091	25444379	151097
155035524		154884296	155982675	151228
42746259		42372523	42897523	151264
178420269		176543621	178571544	151275
170986583		170459075	171137981	151398
225494552		225342939	227207540	151613
69777324		69625389	71134073	151935
75664954		75452283	75816921	151967
69777437		69625389	71134073	152048
23326600		23174528	23565522	152072
178419241		176543621	178571544	152303
169279976		169127492	169935995	152484
58248942		58096334	58496945	152608
170306277		169978326	170459075	152798
235223318		235070519	236045558	152799
151060772		150907883	151676192	152889
235223416		235070519	236045558	152897
44338224		44137416	44491265	153041
200370131		200216729	201421144	153402
200370137		200216729	201421144	153408
165757173		165603746	166523079	153427
206428297		205527623	206581800	153503
24558701		23904492	24712412	153711
156136601		155982675	156735521	153926
156889515		156735521	159048414	153994
41264103		41109932	42372523	154171
187243473		185104046	187397813	154340
112863434		112709052	113588328	154382
209372234		208694692	209526830	154596
72685103		71723946	72839741	154638
168972809		168440640	169127454	154645
244677023		243518111	244831873	154850
236669780		236514864	239066526	154916
246882417		246408736	247037498	155081
206426529		205527623	206581800	155271
69470019		67732537	69625389	155370
235225892		235070519	236045558	155373
147321912		147142759	147477399	155487
200372362		200216729	201421144	155633
119923655		119767989	143192645	155666
246881645		246408736	247037498	155853
154499681		154343658	154664674	156023
227706696		227207540	227862816	156120
114030051		113873883	114250757	156168
170302874		169978326	170459075	156201
170615409		170459075	171137981	156334
25287801		25120091	25444379	156578
171713397		171556782	172753807	156615
88395375		88238729	89640018	156646
171713461		171556782	172753807	156679
7858630		7701901	8614267	156729
26389728		25444379	26546558	156830
101261747		100610809	101418611	156864
147320475		147142759	147477399	156924
174247643		172992588	174404660	157017
43162199		42902410	43319242	157043
43162151		42902410	43319242	157091
101807425		101650204	102514141	157221
204349720		204192261	205271488	157459
33483248		33325666	33699928	157582
203962652		203722477	204120412	157760
229905804		229620681	230063660	157856
100452181		99759579	100610069	157888
43161217		42902410	43319242	158025
93905724		93747626	94122256	158098
215874870		215608525	216033157	158287
45588375		44551990	45746923	158548
243676924		243518111	244831873	158813
69466545		67732537	69625389	158844
69466468		67732537	69625389	158921
155043245		154884296	155982675	158949
174796291		174404679	174955273	158982
57937341		57686924	58096334	158993
93532295		93121778	93691325	159030
44296455		44137416	44491265	159039
147636461		147477399	148334576	159062
43159962		42902410	43319242	159280
162022034		161405593	162181336	159302
162478601		162245636	162638011	159410
57181747		56984223	57341231	159484
232805592		232645937	235070151	159655
75657204		75452283	75816921	159717
111842288		110194026	112002187	159899
243678041		243518111	244831873	159930
31961581		31773488	32121665	160084
31584415		31424266	31773488	160149
24065014		23904492	24712412	160522
165764279		165603746	166523079	160533
35373719		35213161	35871665	160558
171717429		171556782	172753807	160647
232806761		232645937	235070151	160824
191131265		190591833	191292093	160828
211267110		210948525	211427948	160838
246876614		246408736	247037498	160884
99547132		98240321	99708050	160918
178410606		176543621	178571544	160938
203126913		202965779	203722477	161134
203126987		202965779	203722477	161208
159584178		159048414	159745427	161249
58257627		58096334	58496945	161293
41271444		41109932	42372523	161512
153704717		153543058	154048517	161659
170976313		170459075	171137981	161668
75655098		75452283	75816921	161823
75655082		75452283	75816921	161839
207162283		207000281	207520040	162002
110031999		109669757	110194026	162027
114508032		114251007	114670215	162183
228025070		227862816	228514065	162254
1384541		0	1546811	162270
209364514		208694692	209526830	162316
232808705		232645937	235070151	162768
75653993		75452283	75816921	162928
3253160		3090109	3872958	163051
153885360		153543058	154048517	163157
147640733		147477399	148334576	163334
41273338		41109932	42372523	163406
50769585		50605732	52340010	163853
207355938		207000281	207520040	164102
207355921		207000281	207520040	164119
156146956		155982675	156735521	164281
200381098		200216729	201421144	164369
72675345		71723946	72839741	164396
232810537		232645937	235070151	164600
207164916		207000281	207520040	164635
112544204		112002187	112709052	164848
178406643		176543621	178571544	164901
76204255		75971212	76369158	164903
110029074		109669757	110194026	164952
28685643		28520504	29661325	165139
147642585		147477399	148334576	165186
165437901		164260754	165603131	165230
165437899		164260754	165603131	165232
218927136		218761851	221290877	165285
6360773		6195442	6750491	165331
45581351		44551990	45746923	165572
6361261		6195442	6750491	165819
36037577		35871665	36589605	165912
88404702		88238729	89640018	165973
45912959		45746923	46614940	166036
161239534		159745748	161405593	166059
91948830		89923543	92114958	166128
26380407		25444379	26546558	166151
46796035		46629830	47000175	166205
248184772		248018474	0	166298
159214806		159048414	159745427	166392
161239177		159745748	161405593	166416
26380108		25444379	26546558	166450
114503750		114251007	114670215	166465
147310931		147142759	147477399	166468
98073831		96198063	98240321	166490
147310816		147142759	147477399	166583
73743922		73577184	75452283	166738
218928666		218761851	221290877	166815
110027116		109669757	110194026	166910
18275165		18108245	18616751	166920
73744164		73577184	75452283	166980
7869015		7701901	8614267	167114
185271164		185104046	187397813	167118
57173897		56984223	57341231	167334
46797238		46629830	47000175	167408
56701058		53728494	56869050	167992
113420107		112709052	113588328	168221
244663458		243518111	244831873	168415
89471565		88238729	89640018	168453
19605795		18777817	19774547	168752
27703463		27534688	28391395	168775
170969104		170459075	171137981	168877
195359410		195190525	199016909	168885
27703589		27534688	28391395	168901
183736285		181242001	183905201	168916
31942498		31773488	32121665	169010
58265362		58096334	58496945	169028
92284008		92114958	92588726	169050
58265432		58096334	58496945	169098
209357731		208694692	209526830	169099
199816632		199647455	200122410	169177
58327640		58096334	58496945	169305
151845851		151676192	153543058	169659
153712806		153543058	154048517	169748
24074524		23904492	24712412	170032
36041818		35871665	36589605	170153
211620492		211450329	212869252	170163
170288804		169978326	170459075	170271
159218744		159048414	159745427	170330
14931044		13653681	15101404	170360
93917995		93747626	94122256	170369
27705149		27534688	28391395	170461
209356320		208694692	209526830	170510
59809520		59060504	59980148	170628
175825968		175655317	176543600	170651
47170917		47000175	49554792	170742
47170917		47000175	49554792	170742
18948582		18777817	19774547	170765
11237531		11066695	11909755	170836
171385917		171179732	171556782	170865
109498723		109208338	109669757	171034
42543561		42372523	42897523	171038
221119729		218761851	221290877	171148
180752711		178571796	180924016	171305
28219819		27534688	28391395	171576
235873917		235070519	236045558	171641
44723736		44551990	45746923	171746
26374710		25444379	26546558	171848
171384832		171179732	171556782	171950
31596418		31424266	31773488	172152
193922080		193749812	195187810	172268
112536757		112002187	112709052	172295
156563168		155982675	156735521	172353
193922364		193749812	195187810	172552
33498249		33325666	33699928	172583
112536294		112002187	112709052	172758
71307599		71134599	71723946	173000
153716174		153543058	154048517	173116
212695910		211450329	212869252	173342
52668211		52494728	53728494	173483
170285450		169978326	170459075	173625
170964324		170459075	171137981	173657
170285399		169978326	170459075	173676
52668608		52494728	53728494	173880
88412702		88238729	89640018	173973
42723495		42372523	42897523	174028
175421302		174955567	175595573	174271
175421302		174955567	175595573	174271
162420038		162245636	162638011	174402
200391165		200216729	201421144	174436
1372299		0	1546811	174512
71309262		71134599	71723946	174663
86122899		85948078	88238729	174821
86122905		85948078	88238729	174827
232471059		230108466	232645929	174870
232471059		230108466	232645929	174870
42722396		42372523	42897523	175127
42722294		42372523	42897523	175229
159224018		159048414	159745427	175604
88062927		85948078	88238729	175802
27710530		27534688	28391395	175842
27710593		27534688	28391395	175905
209350882		208694692	209526830	175948
45570682		44551990	45746923	176241
117357368		117181060	118212979	176308
91938634		89923543	92114958	176324
24536016		23904492	24712412	176396
153872088		153543058	154048517	176429
165426698		164260754	165603131	176433
113411852		112709052	113588328	176476
180746911		178571796	180924016	177105
50783220		50605732	52340010	177488
71312225		71134599	71723946	177626
71312322		71134599	71723946	177723
47177911		47000175	49554792	177736
153870775		153543058	154048517	177742
6572708		6195442	6750491	177783
218183996		218006106	218386752	177890
47178144		47000175	49554792	177969
248196700		248018474	0	178226
93943995		93747626	94122256	178261
118963449		118785033	119337091	178416
210769979		209613461	210948525	178546
57917707		57686924	58096334	178627
175416918		174955567	175595573	178655
169757327		169127492	169935995	178668
213048017		212869252	213896119	178765
174776343		174404679	174955273	178930
57917383		57686924	58096334	178951
218185070		218006106	218386752	178964
36050918		35871665	36589605	179253
161226120		159745748	161405593	179473
161226063		159745748	161405593	179530
232466394		230108466	232645929	179535
118033077		117181060	118212979	179902
44732108		44551990	45746923	180118
44732170		44551990	45746923	180180
245111781		244931401	245540522	180380
101238063		100610809	101418611	180548
118032197		117181060	118212979	180782
58277213		58096334	58496945	180879
166703993		166523079	167601885	180914
174774354		174404679	174955273	180919
45927845		45746923	46614940	180922
59799220		59060504	59980148	180928
162427092		162245636	162638011	181456
221109293		218761851	221290877	181584
76187545		75971212	76369158	181613
47181910		47000175	49554792	181735
162427431		162245636	162638011	181795
188582363		188400502	189188338	181861
66606870		66099324	66788786	181916
150097392		149915372	150709332	182020
238884483		236514864	239066526	182043
189953031		189613535	190135201	182170
67247982		67065800	67561525	182182
166340819		165603746	166523079	182260
188217604		187540249	188399916	182312
67248229		67065800	67561525	182429
88056252		85948078	88238729	182477
38515273		37537064	38697763	182490
88056203		85948078	88238729	182526
188217239		187540249	188399916	182677
215791237		215608525	216033157	182712
38515017		37537064	38697763	182746
38880576		38697763	40403251	182813
66605595		66099324	66788786	183191
207336679		207000281	207520040	183361
176360235		175655317	176543600	183365
159231807		159048414	159745427	183393
228330384		227862816	228514065	183681
118029166		117181060	118212979	183813
228330202		227862816	228514065	183863
92772621		92588726	93121778	183895
167417800		166523079	167601885	184085
25628516		25444379	26546558	184137
25628516		25444379	26546558	184137
59795959		59060504	59980148	184189
229804940		229620681	230063660	184259
229804942		229620681	230063660	184261
172569545		171556782	172753807	184262
151092331		150907883	151676192	184448
183720656		181242001	183905201	184545
168625189		168440640	169127454	184549
218202151		218006106	218386752	184601
23380915		23174528	23565522	184607
151092602		150907883	151676192	184719
166338262		165603746	166523079	184817
24527441		23904492	24712412	184971
40218184		38697763	40403251	185067
13838963		13653681	15101404	185282
66603489		66099324	66788786	185297
239602091		239416264	241189753	185827
151093740		150907883	151676192	185857
151093742		150907883	151676192	185859
151093742		150907883	151676192	185859
92300833		92114958	92588726	185875
151094272		150907883	151676192	186389
195001292		193749812	195187810	186518
162432287		162245636	162638011	186651
41296610		41109932	42372523	186678
178384799		176543621	178571544	186745
151094649		150907883	151676192	186766
33512458		33325666	33699928	186792
100797638		100610809	101418611	186829
114060769		113873883	114250757	186886
205714674		205527623	206581800	187051
164447862		164260754	165603131	187108
42185332		41109932	42372523	187191
191104724		190591833	191292093	187369
214285670		214098231	214843201	187439
59248016		59060504	59980148	187512
170950402		170459075	171137981	187579
13112585		11974562	13300171	187586
213056853		212869252	213896119	187601
98052716		96198063	98240321	187605
45934539		45746923	46614940	187616
13112308		11974562	13300171	187863
159236445		159048414	159745427	188031
50793867		50605732	52340010	188135
1358602		0	1546811	188209
215796737		215608525	216033157	188212
42709222		42372523	42897523	188301
1358486		0	1546811	188325
42709186		42372523	42897523	188337
41298383		41109932	42372523	188451
42709066		42372523	42897523	188457
50794263		50605732	52340010	188531
214654557		214098231	214843201	188644
90112487		89923543	92114958	188944
207331091		207000281	207520040	188949
42561476		42372523	42897523	188953
3683932		3090109	3872958	189026
168938146		168440640	169127454	189308
10048752		9360340	10238489	189737
10048752		9360340	10238489	189737
149165722		148975962	149915372	189760
175845127		175655317	176543600	189810
149165778		148975962	149915372	189816
229810615		229620681	230063660	189934
187730285		187540249	188399916	190036
170168508		169978326	170459075	190182
174214351		172992588	174404660	190309
247777780		247587407	248018367	190373
215798971		215608525	216033157	190446
91924413		89923543	92114958	190545
168169570		167601885	168360191	190621
211237309		210948525	211427948	190639
66289968		66099324	66788786	190644
193279752		191309580	193470509	190757
211237147		210948525	211427948	190801
200407569		200216729	201421144	190840
66290213		66099324	66788786	190889
183714253		181242001	183905201	190948
187731257		187540249	188399916	191008
11257711		11066695	11909755	191016
53919611		53728494	56869050	191117
227398664		227207540	227862816	191124
159554232		159048414	159745427	191195
185295253		185104046	187397813	191207
159554145		159048414	159745427	191282
8422915		7701901	8614267	191352
188208518		187540249	188399916	191398
25636104		25444379	26546558	191725
66596944		66099324	66788786	191842
18300178		18108245	18616751	191933
151099867		150907883	151676192	191984
118020941		117181060	118212979	192038
183713060		181242001	183905201	192141
58304730		58096334	58496945	192215
71326850		71134599	71723946	192251
109400688		109208338	109669757	192350
150107745		149915372	150709332	192373
26354029		25444379	26546558	192529
27727263		27534688	28391395	192575
156928172		156735521	159048414	192651
214650515		214098231	214843201	192686
247780266		247587407	248018367	192859
227400489		227207540	227862816	192949
90116560		89923543	92114958	193017
229813777		229620681	230063660	193096
98047149		96198063	98240321	193172
98047049		96198063	98240321	193272
155077680		154884296	155982675	193384
156541963		155982675	156735521	193558
227013807		225342939	227207540	193733
188594282		188400502	189188338	193780
159242266		159048414	159745427	193852
67926400		67732537	69625389	193863
227013454		225342939	227207540	194086
204386502		204192261	205271488	194241
90117859		89923543	92114958	194316
155788082		154884296	155982675	194593
155787913		154884296	155982675	194762
193275674		191309580	193470509	194835
143405763		143210895	145649746	194868
229815782		229620681	230063660	195101
229815786		229620681	230063660	195105
99954707		99759579	100610069	195128
156930780		156735521	159048414	195259
23370246		23174528	23565522	195276
148748682		148335464	148944000	195318
148748682		148335464	148944000	195318
8418943		7701901	8614267	195324
59784824		59060504	59980148	195324
148748675		148335464	148944000	195325
246842173		246408736	247037498	195325
246842170		246408736	247037498	195328
109403689		109208338	109669757	195351
67365933		67065800	67561525	195592
156931227		156735521	159048414	195706
156539780		155982675	156735521	195741
67365748		67065800	67561525	195777
232450150		230108466	232645929	195779
156178460		155982675	156735521	195785
11262621		11066695	11909755	195926
45550913		44551990	45746923	196010
227011494		225342939	227207540	196046
232449849		230108466	232645929	196080
43098493		42902410	43319242	196083
232449652		230108466	232645929	196277
109404664		109208338	109669757	196326
45550588		44551990	45746923	196335
104937917		104741567	105571334	196350
113391698		112709052	113588328	196630
69428680		67732537	69625389	196709
112199260		112002187	112709052	197073
76566272		76369158	79933351	197114
93493877		93121778	93691325	197448
119139632		118785033	119337091	197459
42569996		42372523	42897523	197473
36391973		35871665	36589605	197632
185301830		185104046	187397813	197784
76567015		76369158	79933351	197857
94606972		94122256	94805047	198075
169325605		169127492	169935995	198113
188201564		187540249	188399916	198352
19576043		18777817	19774547	198504
167403325		166523079	167601885	198560
71922771		71723946	72839741	198825
176344577		175655317	176543600	199023
79734241		76369158	79933351	199110
151875437		151676192	153543058	199245
207320777		207000281	207520040	199263
79734065		76369158	79933351	199286
69824748		69625389	71134073	199359
242791021		242591567	243494320	199454
71923416		71723946	72839741	199470
200416717		200216729	201421144	199988
171756876		171556782	172753807	200094
155084432		154884296	155982675	200136
224093296		221486402	224293455	200159
181442185		181242001	183905201	200184
246837225		246408736	247037498	200273
246837224		246408736	247037498	200274
210748045		209613461	210948525	200480
119136559		118785033	119337091	200532
92789369		92588726	93121778	200643
246207807		245779871	246408736	200929
169328451		169127492	169935995	200959
169328452		169127492	169935995	200960
232847027		232645937	235070151	201090
178369998		176543621	178571544	201546
153744768		153543058	154048517	201710
109468046		109208338	109669757	201711
109467908		109208338	109669757	201849
69827370		69625389	71134073	201981
69827374		69625389	71134073	201985
228725700		228523692	229372757	202008
170935843		170459075	171137981	202138
171759230		171556782	172753807	202448
229170275		228523692	229372757	202482
185306600		185104046	187397813	202554
242794396		242591567	243494320	202829
175158569		174955567	175595573	203002
155087377		154884296	155982675	203081
206378707		205527623	206581800	203093
110397151		110194026	112002187	203125
207203409		207000281	207520040	203128
110397258		110194026	112002187	203232
99962891		99759579	100610069	203312
10035143		9360340	10238489	203346
161977527		161405593	162181336	203809
116676205		115026578	116880085	203880
116676194		115026578	116880085	203891
50809657		50605732	52340010	203925
50809681		50605732	52340010	203949
187744204		187540249	188399916	203955
103786889		103582889	104554705	204000
50809804		50605732	52340010	204072
99963876		99759579	100610069	204297
117385473		117181060	118212979	204413
168922977		168440640	169127454	204477
50810216		50605732	52340010	204484
171761304		171556782	172753807	204522
201649607		201421144	201854158	204551
102731470		102526797	103392151	204673
11271413		11066695	11909755	204718
36076394		35871665	36589605	204729
235275269		235070519	236045558	204750
172548764		171556782	172753807	205043
49349746		47000175	49554792	205046
207205328		207000281	207520040	205047
49349682		47000175	49554792	205110
203517271		202965779	203722477	205206
95992852		95067629	96198063	205211
246203514		245779871	246408736	205222
153843165		153543058	154048517	205352
168646101		168440640	169127454	205461
168646102		168440640	169127454	205462
35418629		35213161	35871665	205468
116674612		115026578	116880085	205473
116674604		115026578	116880085	205481
187192316		185104046	187397813	205497
221085301		218761851	221290877	205576
169333226		169127492	169935995	205734
53934262		53728494	56869050	205768
116674201		115026578	116880085	205884
116674196		115026578	116880085	205889
187746346		187540249	188399916	206097
172547691		171556782	172753807	206116
109001710		108030540	109207919	206209
170931658		170459075	171137981	206323
215049721		214843201	215607862	206520
246615605		246408736	247037498	206869
17140389		15409952	17347583	207194
17140285		15409952	17347583	207298
92796086		92588726	93121778	207360
214305641		214098231	214843201	207410
64122477		59980148	64329917	207440
200424217		200216729	201421144	207488
230316038		230108466	232645929	207572
89432421		88238729	89640018	207597
230316246		230108466	232645929	207780
95990278		95067629	96198063	207785
43111437		42902410	43319242	207805
69833197		69625389	71134073	207808
235278336		235070519	236045558	207817
168919557		168440640	169127454	207897
175163484		174955567	175595573	207917
100818817		100610809	101418611	208008
188980000		188400502	189188338	208338
188979936		188400502	189188338	208402
64121404		59980148	64329917	208513
184881008		183907657	185089524	208516
200425441		200216729	201421144	208712
184116490		183907657	185089524	208833
170667996		170459075	171137981	208921
92323934		92114958	92588726	208976
53937511		53728494	56869050	209017
168151162		167601885	168360191	209029
24503353		23904492	24712412	209059
221695579		221486402	224293455	209177
24503194		23904492	24712412	209218
247809019		247587407	248018367	209348
201644694		201421144	201854158	209464
246827953		246408736	247037498	209545
168650218		168440640	169127454	209578
168650223		168440640	169127454	209583
92798414		92588726	93121778	209688
168150215		167601885	168360191	209976
215818864		215608525	216033157	210339
215818866		215608525	216033157	210341
36082329		35871665	36589605	210664
246197978		245779871	246408736	210758
9571099		9360340	10238489	210759
116669240		115026578	116880085	210845
10027549		9360340	10238489	210940
212658233		211450329	212869252	211019
203176945		202965779	203722477	211166
178360273		176543621	178571544	211271
153754357		153543058	154048517	211299
37748365		37537064	38697763	211301
169724437		169127492	169935995	211558
38909443		38697763	40403251	211680
116668369		115026578	116880085	211716
161969546		161405593	162181336	211790
199859735		199647455	200122410	212280
199859736		199647455	200122410	212281
187185246		185104046	187397813	212567
153330490		151676192	153543058	212568
18990464		18777817	19774547	212647
227420219		227207540	227862816	212679
187185015		185104046	187397813	212798
170672033		170459075	171137981	212958
247800397		247587407	248018367	212990
174742186		174404679	174955273	213087
112922197		112709052	113588328	213145
191522790		191309580	193470509	213210
191522790		191309580	193470509	213210
38911083		38697763	40403251	213320
22912192		22074178	23125638	213446
168914006		168440640	169127454	213448
234856687		232645937	235070151	213464
103796697		103582889	104554705	213808
232859848		232645937	235070151	213911
50819668		50605732	52340010	213936
229158676		228523692	229372757	214081
244617728		243518111	244831873	214145
245326372		244931401	245540522	214150
22288399		22074178	23125638	214221
119122765		118785033	119337091	214326
230323056		230108466	232645929	214590
103797502		103582889	104554705	214613
148550436		148335464	148944000	214972
171771817		171556782	172753807	215035
195405693		195190525	199016909	215168
3657735		3090109	3872958	215223
3657683		3090109	3872958	215275
5619945		5248710	5835383	215438
199863024		199647455	200122410	215569
155099881		154884296	155982675	215585
209829050		209613461	210948525	215589
12190442		11974562	13300171	215880
232861852		232645937	235070151	215915
232861929		232645937	235070151	215992
169343494		169127492	169935995	216002
169343495		169127492	169935995	216003
92372662		92114958	92588726	216064
199863855		199647455	200122410	216400
11283131		11066695	11909755	216436
200433217		200216729	201421144	216488
199864179		199647455	200122410	216724
108247281		108030540	109207919	216741
226990798		225342939	227207540	216742
50822574		50605732	52340010	216842
229846649		229620681	230063660	217011
229846537		229620681	230063660	217123
169718850		169127492	169935995	217145
227645654		227207540	227862816	217162
161964051		161405593	162181336	217285
50823034		50605732	52340010	217302
171774158		171556782	172753807	217376
18325682		18108245	18616751	217437
245997562		245779871	246408736	217691
92806727		92588726	93121778	218001
199865539		199647455	200122410	218084
60198251		59980148	64329917	218103
92370604		92114958	92588726	218122
170919672		170459075	171137981	218309
199865810		199647455	200122410	218355
165822137		165603746	166523079	218391
155764267		154884296	155982675	218408
155764259		154884296	155982675	218416
155764259		154884296	155982675	218416
228742148		228523692	229372757	218456
199865955		199647455	200122410	218500
101868762		101650204	102514141	218558
155763866		154884296	155982675	218809
155763866		154884296	155982675	218809
155763866		154884296	155982675	218809
167382847		166523079	167601885	219038
165822922		165603746	166523079	219176
112489866		112002187	112709052	219186
184126889		183907657	185089524	219232
225562192		225342939	227207540	219253
93341217		93121778	93691325	219439
228743149		228523692	229372757	219457
112928580		112709052	113588328	219528
174735667		174404679	174955273	219606
174735612		174404679	174955273	219661
199867314		199647455	200122410	219859
71943826		71723946	72839741	219880
221706304		221486402	224293455	219902
198796761		195190525	199016909	220148
42676804		42372523	42897523	220719
209306049		208694692	209526830	220781
150136291		149915372	150709332	220919
103170727		102526797	103392151	221424
93469704		93121778	93691325	221621
195412289		195190525	199016909	221764
204414152		204192261	205271488	221891
232423852		230108466	232645929	222077
56646770		53728494	56869050	222280
71946250		71723946	72839741	222304
27757017		27534688	28391395	222329
153320520		151676192	153543058	222538
212646702		211450329	212869252	222550
27757266		27534688	28391395	222578
153825877		153543058	154048517	222640
92366034		92114958	92588726	222692
92366034		92114958	92588726	222692
92366033		92114958	92588726	222693
109970972		109669757	110194026	223054
169712570		169127492	169935995	223425
59284099		59060504	59980148	223595
150485598		149915372	150709332	223734
204416019		204192261	205271488	223758
212645436		211450329	212869252	223816
173216520		172992588	174404660	223932
86172161		85948078	88238729	224083
86172163		85948078	88238729	224085
193974042		193749812	195187810	224230
24128871		23904492	24712412	224379
173217459		172992588	174404660	224871
227432443		227207540	227862816	224903
227432530		227207540	227862816	224990
153768173		153543058	154048517	225115
24129618		23904492	24712412	225126
67336260		67065800	67561525	225265
112483697		112002187	112709052	225355
221065427		218761851	221290877	225450
221712072		221486402	224293455	225670
103166416		102526797	103392151	225735
246634472		246408736	247037498	225736
165377382		164260754	165603131	225749
201195267		200216729	201421144	225877
150141312		149915372	150709332	225940
165377104		164260754	165603131	226027
53954802		53728494	56869050	226308
6421779		6195442	6750491	226337
150482928		149915372	150709332	226404
155110700		154884296	155982675	226404
246006377		245779871	246408736	226506
161178981		159745748	161405593	226612
213095875		212869252	213896119	226623
156962384		156735521	159048414	226863
161178478		159745748	161405593	227115
193977012		193749812	195187810	227200
73067107		72839751	73536197	227356
22301589		22074178	23125638	227411
170687019		170459075	171137981	227944
42144535		41109932	42372523	227988
159517330		159048414	159745427	228097
168131969		167601885	168360191	228222
244603585		243518111	244831873	228288
59288808		59060504	59980148	228304
235299095		235070519	236045558	228576
215379239		214843201	215607862	228623
73068541		72839751	73536197	228790
73068601		72839751	73536197	228850
67332539		67065800	67561525	228986
170908939		170459075	171137981	229042
170908939		170459075	171137981	229042
161952282		161405593	162181336	229054
93462062		93121778	93691325	229263
112232018		112002187	112709052	229831
34275696		34033172	34505608	229912
151446091		150907883	151676192	230101
42667110		42372523	42897523	230413
34275061		34033172	34505608	230547
155115133		154884296	155982675	230837
166754297		166523079	167601885	231218
170209562		169978326	170459075	231236
169704735		169127492	169935995	231260
235814292		235070519	236045558	231266
44783265		44551990	45746923	231275
103160868		102526797	103392151	231283
170209632		169978326	170459075	231306
167370557		166523079	167601885	231328
20005988		19774547	21216787	231441
170906363		170459075	171137981	231618
208025885		207794241	208694574	231644
42140752		41109932	42372523	231771
42604497		42372523	42897523	231974
246805523		246408736	247037498	231975
185336196		185104046	187397813	232150
248251235		248018474	0	232761
151909205		151676192	153543058	233013
239649293		239416264	241189753	233029
19010893		18777817	19774547	233076
173225758		172992588	174404660	233170
193237307		191309580	193470509	233202
170211627		169978326	170459075	233301
92348342		92114958	92588726	233384
92348349		92114958	92588726	233391
211181988		210948525	211427948	233463
22307752		22074178	23125638	233574
93457705		93121778	93691325	233620
161947585		161405593	162181336	233751
100376036		99759579	100610069	234033
169701720		169127492	169935995	234275
169701720		169127492	169935995	234275
169701719		169127492	169935995	234276
169701527		169127492	169935995	234468
169701523		169127492	169935995	234472
169701523		169127492	169935995	234472
109959320		109669757	110194026	234706
198782172		195190525	199016909	234737
238831679		236514864	239066526	234847
92349971		92114958	92588726	235013
92349983		92114958	92588726	235025
94357306		94122256	94805047	235050
59745004		59060504	59980148	235144
19013016		18777817	19774547	235199
170902730		170459075	171137981	235251
218997134		218761851	221290877	235283
218997255		218761851	221290877	235404
153813041		153543058	154048517	235476
165839230		165603746	166523079	235484
47235690		47000175	49554792	235515
47235752		47000175	49554792	235577
208458904		207794241	208694574	235670
11302377		11066695	11909755	235682
245167215		244931401	245540522	235814
109905573		109669757	110194026	235816
238830556		236514864	239066526	235970
169699918		169127492	169935995	236077
171793066		171556782	172753807	236284
22310487		22074178	23125638	236309
184853112		183907657	185089524	236412
109906273		109669757	110194026	236516
232409357		230108466	232645929	236572
151439334		150907883	151676192	236858
175358535		174955567	175595573	237038
184852334		183907657	185089524	237190
103154825		102526797	103392151	237326
239653835		239416264	241189753	237571
103154547		102526797	103392151	237604
53966103		53728494	56869050	237609
215080830		214843201	215607862	237629
20012267		19774547	21216787	237720
153810765		153543058	154048517	237752
171794554		171556782	172753807	237772
205033716		204192261	205271488	237772
215080977		214843201	215607862	237776
205033646		204192261	205271488	237842
187159923		185104046	187397813	237890
103154238		102526797	103392151	237913
187159839		185104046	187397813	237974
155122326		154884296	155982675	238030
156220738		155982675	156735521	238063
88477053		88238729	89640018	238324
241693053		241454648	242403271	238405
201182683		200216729	201421144	238461
112947669		112709052	113588328	238617
116641453		115026578	116880085	238632
201182504		200216729	201421144	238640
156221421		155982675	156735521	238746
246647503		246408736	247037498	238767
52101104		50605732	52340010	238906
66549780		66099324	66788786	239006
9999359		9360340	10238489	239130
153809379		153543058	154048517	239138
147716916		147477399	148334576	239517
173232228		172992588	174404660	239640
66339204		66099324	66788786	239880
52099988		50605732	52340010	240022
232405852		230108466	232645929	240077
232405632		230108466	232645929	240297
219002197		218761851	221290877	240346
40162849		38697763	40403251	240402
40162762		38697763	40403251	240489
226966850		225342939	227207540	240690
28761265		28520504	29661325	240761
14860614		13653681	15101404	240790
45506132		44551990	45746923	240791
28761328		28520504	29661325	240824
227621829		227207540	227862816	240987
239657295		239416264	241189753	241031
165844791		165603746	166523079	241045
151149299		150907883	151676192	241416
193991237		193749812	195187810	241425
14859880		13653681	15101404	241524
14859880		13653681	15101404	241524
98481942		98240321	99708050	241621
204434013		204192261	205271488	241752
204434014		204192261	205271488	241753
205029697		204192261	205271488	241791
66546920		66099324	66788786	241866
14859454		13653681	15101404	241950
14859447		13653681	15101404	241957
66546758		66099324	66788786	242028
143453391		143210895	145649746	242496
168884716		168440640	169127454	242738
50848480		50605732	52340010	242748
50848482		50605732	52340010	242750
236757614		236514864	239066526	242750
155127561		154884296	155982675	243265
17104269		15409952	17347583	243314
17104258		15409952	17347583	243325
17103999		15409952	17347583	243584
156226455		155982675	156735521	243780
191048204		190591833	191292093	243889
226963594		225342939	227207540	243946
27778635		27534688	28391395	243947
155128336		154884296	155982675	244040
150465213		149915372	150709332	244119
153298911		151676192	153543058	244147
161161445		159745748	161405593	244148
193994002		193749812	195187810	244190
79689159		76369158	79933351	244192
184845252		183907657	185089524	244272
189890695		189613535	190135201	244506
22318760		22074178	23125638	244582
156227446		155982675	156735521	244771
76613954		76369158	79933351	244796
180678644		178571796	180924016	245372
17102172		15409952	17347583	245411
221731907		221486402	224293455	245505
221731964		221486402	224293455	245562
156228238		155982675	156735521	245563
67978246		67732537	69625389	245709
180678301		178571796	180924016	245715
236760799		236514864	239066526	245935
53974457		53728494	56869050	245963
194941834		193749812	195187810	245976
195436545		195190525	199016909	246020
246654773		246408736	247037498	246037
53974602		53728494	56869050	246108
150463157		149915372	150709332	246175
112248408		112002187	112709052	246221
230354695		230108466	232645929	246229
213649820		212869252	213896119	246299
151922525		151676192	153543058	246333
204438674		204192261	205271488	246413
204438677		204192261	205271488	246416
193224067		191309580	193470509	246442
112248680		112002187	112709052	246493
87992139		85948078	88238729	246590
198770219		195190525	199016909	246690
175348626		174955567	175595573	246947
108960850		108030540	109207919	247069
188152753		187540249	188399916	247163
188152700		187540249	188399916	247216
234822864		232645937	235070151	247287
234822800		232645937	235070151	247351
31061472		30624810	31308844	247372
112956466		112709052	113588328	247414
181489423		181242001	183905201	247422
203474600		202965779	203722477	247877
40155290		38697763	40403251	247961
27782686		27534688	28391395	247998
181490124		181242001	183905201	248123
94370400		94122256	94805047	248144
115275232		115026578	116880085	248654
209278124		208694692	209526830	248706
207271101		207000281	207520040	248939
150460357		149915372	150709332	248975
175346494		174955567	175595573	249079
117430178		117181060	118212979	249118
76618387		76369158	79933351	249229
88488510		88238729	89640018	249781
66349154		66099324	66788786	249830
112252045		112002187	112709052	249858
165853896		165603746	166523079	250150
66349512		66099324	66788786	250188
156233141		155982675	156735521	250466
195441354		195190525	199016909	250829
191041224		190591833	191292093	250869
155135459		154884296	155982675	251163
194935749		193749812	195187810	252061
35619554		35213161	35871665	252111
35619553		35213161	35871665	252112
89387857		88238729	89640018	252161
66351530		66099324	66788786	252206
175343325		174955567	175595573	252248
100863105		100610809	101418611	252296
156235080		155982675	156735521	252405
79680891		76369158	79933351	252460
112961569		112709052	113588328	252517
79680733		76369158	79933351	252618
31056225		30624810	31308844	252619
117960274		117181060	118212979	252705
59727022		59060504	59980148	253126
103836068		103582889	104554705	253179
151422995		150907883	151676192	253197
100864124		100610809	101418611	253315
209867059		209613461	210948525	253598
175341815		174955567	175595573	253758
45493122		44551990	45746923	253801
45493025		44551990	45746923	253898
70879981		69625389	71134073	254092
100864952		100610809	101418611	254143
208048442		207794241	208694574	254201
208048443		207794241	208694574	254202
70879832		69625389	71134073	254241
159302659		159048414	159745427	254245
240935459		239416264	241189753	254294
67986921		67732537	69625389	254384
67986979		67732537	69625389	254442
112256702		112002187	112709052	254515
184834992		183907657	185089524	254532
200471532		200216729	201421144	254803
200471545		200216729	201421144	254816
1291901		0	1546811	254910
112257114		112002187	112709052	254927
165858744		165603746	166523079	254998
67987601		67732537	69625389	255064
200472091		200216729	201421144	255362
244576464		243518111	244831873	255409
200472142		200216729	201421144	255413
227607061		227207540	227862816	255755
227607040		227207540	227862816	255776
59316323		59060504	59980148	255819
244576040		243518111	244831873	255833
155140168		154884296	155982675	255872
191036200		190591833	191292093	255893
89384002		88238729	89640018	256016
35615523		35213161	35871665	256142
40146928		38697763	40403251	256323
66355740		66099324	66788786	256416
209870274		209613461	210948525	256813
200473682		200216729	201421144	256953
200473682		200216729	201421144	256953
219018806		218761851	221290877	256955
66356452		66099324	66788786	257128
200474083		200216729	201421144	257354
200474084		200216729	201421144	257355
9981101		9360340	10238489	257388
246666137		246408736	247037498	257401
240932327		239416264	241189753	257426
76626832		76369158	79933351	257674
200474724		200216729	201421144	257995
200474734		200216729	201421144	258005
110452248		110194026	112002187	258222
161923032		161405593	162181336	258304
117954633		117181060	118212979	258346
193212117		191309580	193470509	258392
73098377		72839751	73536197	258626
103841811		103582889	104554705	258922
175914767		175655317	176543600	259450
207260498		207000281	207520040	259542
244572142		243518111	244831873	259731
161145688		159745748	161405593	259905
31048767		30624810	31308844	260077
13914116		13653681	15101404	260435
194927179		193749812	195187810	260631
168099496		167601885	168360191	260695
194926890		193749812	195187810	260920
194926890		193749812	195187810	260920
109933040		109669757	110194026	260986
151415074		150907883	151676192	261118
31047698		30624810	31308844	261146
112447770		112002187	112709052	261282
170876673		170459075	171137981	261308
170876617		170459075	171137981	261364
194926231		193749812	195187810	261579
59718417		59060504	59980148	261731
161143766		159745748	161405593	261827
66361442		66099324	66788786	262118
151938385		151676192	153543058	262193
112971255		112709052	113588328	262203
53990785		53728494	56869050	262291
211712799		211450329	212869252	262470
165866293		165603746	166523079	262547
165866295		165603746	166523079	262549
73102447		72839751	73536197	262696
3609997		3090109	3872958	262961
159482404		159048414	159745427	263023
60243189		59980148	64329917	263041
148598546		148335464	148944000	263082
148598698		148335464	148944000	263234
100022857		99759579	100610069	263278
243230895		242591567	243494320	263425
219025554		218761851	221290877	263703
235781763		235070519	236045558	263795
212605365		211450329	212869252	263887
235781635		235070519	236045558	263923
194013763		193749812	195187810	263951
99443971		98240321	99708050	264079
205007318		204192261	205271488	264170
99443853		98240321	99708050	264197
49290413		47000175	49554792	264379
212604838		211450329	212869252	264414
244567431		243518111	244831873	264442
3608493		3090109	3872958	264465
102791848		102526797	103392151	265051
95332735		95067629	96198063	265106
224717285		224452173	225175489	265112
22860484		22074178	23125638	265154
66364619		66099324	66788786	265295
212603621		211450329	212869252	265631
66365141		66099324	66788786	265817
19043772		18777817	19774547	265955
66365302		66099324	66788786	265978
22859150		22074178	23125638	266488
31042301		30624810	31308844	266543
19044515		18777817	19774547	266698
37803801		37537064	38697763	266737
95931307		95067629	96198063	266756
66366197		66099324	66788786	266873
167334685		166523079	167601885	267200
191576829		191309580	193470509	267249
66521481		66099324	66788786	267305
191576890		191309580	193470509	267310
151408708		150907883	151676192	267484
151408646		150907883	151676192	267546
69893007		69625389	71134073	267618
112441400		112002187	112709052	267652
66521048		66099324	66788786	267738
221022769		218761851	221290877	268108
215339627		214843201	215607862	268235
49286539		47000175	49554792	268253
66367582		66099324	66788786	268258
64599877		64331499	66099324	268378
211719258		211450329	212869252	268929
171825923		171556782	172753807	269141
171825996		171556782	172753807	269214
184820114		183907657	185089524	269410
113318857		112709052	113588328	269471
166253605		165603746	166523079	269474
213138758		212869252	213896119	269506
120037592		119767989	143192645	269603
117943270		117181060	118212979	269709
66369094		66099324	66788786	269770
169665984		169127492	169935995	270011
151177949		150907883	151676192	270066
193200441		191309580	193470509	270068
64601767		64331499	66099324	270268
178301168		176543621	178571544	270376
106105546		105835121	108030460	270425
64601989		64331499	66099324	270490
66369820		66099324	66788786	270496
221020271		218761851	221290877	270606
103121483		102526797	103392151	270668
28120669		27534688	28391395	270726
111731173		110194026	112002187	271014
37808087		37537064	38697763	271023
60251465		59980148	64329917	271317
36318251		35871665	36589605	271354
22345545		22074178	23125638	271367
22345548		22074178	23125638	271370
40131834		38697763	40403251	271417
224723619		224452173	225175489	271446
52766218		52494728	53728494	271490
216372486		216100876	218006106	271610
50877363		50605732	52340010	271631
100031370		99759579	100610069	271791
105299543		104741567	105571334	271791
117453367		117181060	118212979	272307
66371673		66099324	66788786	272349
241727020		241454648	242403271	272372
52767242		52494728	53728494	272514
73112394		72839751	73536197	272643
91842183		89923543	92114958	272775
37810027		37537064	38697763	272963
243221295		242591567	243494320	273025
214569967		214098231	214843201	273234
214569914		214098231	214843201	273287
64056519		59980148	64329917	273398
91841451		89923543	92114958	273507
66372884		66099324	66788786	273560
28117739		27534688	28391395	273656
95924303		95067629	96198063	273760
230382276		230108466	232645929	273810
19500619		18777817	19774547	273928
100033528		99759579	100610069	273949
232371829		230108466	232645929	274100
214569028		214098231	214843201	274173
158774082		156735521	159048414	274332
36315057		35871665	36589605	274548
36314454		35871665	36589605	275151
40128052		38697763	40403251	275199
24437175		23904492	24712412	275237
168852130		168440640	169127454	275324
232370561		230108466	232645929	275368
100034983		99759579	100610069	275404
117456488		117181060	118212979	275428
181517562		181242001	183905201	275561
112984728		112709052	113588328	275676
76644862		76369158	79933351	275704
112984893		112709052	113588328	275841
169403365		169127492	169935995	275873
95343878		95067629	96198063	276249
176267351		175655317	176543600	276249
161905060		161405593	162181336	276276
166799532		166523079	167601885	276453
66376434		66099324	66788786	277110
243217173		242591567	243494320	277147
238789186		236514864	239066526	277340
169404869		169127492	169935995	277377
238789115		236514864	239066526	277411
24181918		23904492	24712412	277426
151398573		150907883	151676192	277619
17069962		15409952	17347583	277621
160023453		159745748	161405593	277705
155162005		154884296	155982675	277709
64609262		64331499	66099324	277763
159326247		159048414	159745427	277833
22352393		22074178	23125638	278215
17069067		15409952	17347583	278516
110472624		110194026	112002187	278598
181520615		181242001	183905201	278614
228802351		228523692	229372757	278659
228802426		228523692	229372757	278734
230387332		230108466	232645929	278866
24183659		23904492	24712412	279167
172474554		171556782	172753807	279253
54007857		53728494	56869050	279363
243214886		242591567	243494320	279434
42092885		41109932	42372523	279638
66379001		66099324	66788786	279677
208414678		207794241	208694574	279896
169656091		169127492	169935995	279904
19494580		18777817	19774547	279967
73256041		72839751	73536197	280156
165321982		164260754	165603131	281149
66380590		66099324	66788786	281266
66380939		66099324	66788786	281615
100041305		99759579	100610069	281726
17065670		15409952	17347583	281913
193188553		191309580	193470509	281956
166805238		166523079	167601885	282159
112426750		112002187	112709052	282302
66506377		66099324	66788786	282409
112426614		112002187	112709052	282438
188905694		188400502	189188338	282644
188905549		188400502	189188338	282789
171839638		171556782	172753807	282856
162921031		162638011	164121546	283020
3589834		3090109	3872958	283124
151191260		150907883	151676192	283377
64046536		59980148	64329917	283381
112285643		112002187	112709052	283456
112285644		112002187	112709052	283457
24188044		23904492	24712412	283552
24188077		23904492	24712412	283585
172469978		171556782	172753807	283829
66504721		66099324	66788786	284065
66504670		66099324	66788786	284116
167317652		166523079	167601885	284233
170743659		170459075	171137981	284584
41394685		41109932	42372523	284753
41394825		41109932	42372523	284893
102229176		101650204	102514141	284965
169412492		169127492	169935995	285000
213610878		212869252	213896119	285241
22359423		22074178	23125638	285245
66384721		66099324	66788786	285397
27820292		27534688	28391395	285604
27820388		27534688	28391395	285700
169650132		169127492	169935995	285863
155170337		154884296	155982675	286041
156268917		155982675	156735521	286242
205814139		205527623	206581800	286516
205814140		205527623	206581800	286517
168073609		167601885	168360191	286582
27821433		27534688	28391395	286745
40116271		38697763	40403251	286980
168072835		167601885	168360191	287356
193183103		191309580	193470509	287406
167314343		166523079	167601885	287542
96485664		96198063	98240321	287601
35500815		35213161	35871665	287654
36301782		35871665	36589605	287823
185391922		185104046	187397813	287876
155694718		154884296	155982675	287957
151964531		151676192	153543058	288339
215319489		214843201	215607862	288373
215319433		214843201	215607862	288429
162926502		162638011	164121546	288491
54017002		53728494	56869050	288508
24423893		23904492	24712412	288519
108919095		108030540	109207919	288824
28809367		28520504	29661325	288863
99419183		98240321	99708050	288867
204481155		204192261	205271488	288894
245251527		244931401	245540522	288995
238777495		236514864	239066526	289031
204481313		204192261	205271488	289052
166812248		166523079	167601885	289169
97951004		96198063	98240321	289317
108918518		108030540	109207919	289401
112291702		112002187	112709052	289515
204481787		204192261	205271488	289526
161116017		159745748	161405593	289576
108918282		108030540	109207919	289637
170749167		170459075	171137981	290092
170749215		170459075	171137981	290140
7992081		7701901	8614267	290180
66390249		66099324	66788786	290925
108916919		108030540	109207919	291000
60271172		59980148	64329917	291024
108916700		108030540	109207919	291219
227499199		227207540	227862816	291659
204484289		204192261	205271488	292028
15701999		15409952	17347583	292047
35505465		35213161	35871665	292304
245247482		244931401	245540522	293040
204485518		204192261	205271488	293257
27827956		27534688	28391395	293268
204485586		204192261	205271488	293325
204485586		204192261	205271488	293325
54021850		53728494	56869050	293356
37830436		37537064	38697763	293372
156276055		155982675	156735521	293380
211743787		211450329	212869252	293458
211743788		211450329	212869252	293459
156276204		155982675	156735521	293529
40109665		38697763	40403251	293586
37243360		36609029	37536948	293588
203428861		202965779	203722477	293616
108914076		108030540	109207919	293843
35507148		35213161	35871665	293987
185398360		185104046	187397813	294314
242885999		242591567	243494320	294432
228157537		227862816	228514065	294721
228157561		227862816	228514065	294745
162932913		162638011	164121546	294902
238771454		236514864	239066526	295072
50901083		50605732	52340010	295351
155687260		154884296	155982675	295415
19073411		18777817	19774547	295594
19073500		18777817	19774547	295683
165899573		165603746	166523079	295827
73135598		72839751	73536197	295847
169423405		169127492	169935995	295913
113005131		112709052	113588328	296079
232349766		230108466	232645929	296163
120064208		119767989	143192645	296219
120064396		119767989	143192645	296407
111705405		110194026	112002187	296782
221783453		221486402	224293455	297051
211747535		211450329	212869252	297206
161108369		159745748	161405593	297224
73137139		72839751	73536197	297388
49257108		47000175	49554792	297684
150213401		149915372	150709332	298029
208092330		207794241	208694574	298089
166821191		166523079	167601885	298112
60278282		59980148	64329917	298134
208092515		207794241	208694574	298274
60278459		59980148	64329917	298311
151206231		150907883	151676192	298348
161882900		161405593	162181336	298436
211748776		211450329	212869252	298447
185402687		185104046	187397813	298641
75153615		73577184	75452283	298668
211749337		211450329	212869252	299008
211749382		211450329	212869252	299053
54027633		53728494	56869050	299139
246707917		246408736	247037498	299181
211749534		211450329	212869252	299205
211749545		211450329	212869252	299216
113008344		112709052	113588328	299292
115326051		115026578	116880085	299473
155183771		154884296	155982675	299475
75152710		73577184	75452283	299573
246108891		245779871	246408736	299845
246108891		245779871	246408736	299845
19077747		18777817	19774547	299930
200516725		200216729	201421144	299996
169427527		169127492	169935995	300035
246108699		245779871	246408736	300037
232345848		230108466	232645929	300081
178871938		178571796	180924016	300142
35513472		35213161	35871665	300311
208394245		207794241	208694574	300329
75151820		73577184	75452283	300463
35513733		35213161	35871665	300572
200517354		200216729	201421144	300625
198715879		195190525	199016909	301030
66400533		66099324	66788786	301209
200517995		200216729	201421144	301266
75151007		73577184	75452283	301276
150408034		149915372	150709332	301298
214399925		214098231	214843201	301694
166221163		165603746	166523079	301916
156284997		155982675	156735521	302322
35568998		35213161	35871665	302667
232342998		230108466	232645929	302931
103089050		102526797	103392151	303101
228210622		227862816	228514065	303443
228827152		228523692	229372757	303460
208097777		207794241	208694574	303536
208097880		207794241	208694574	303639
112305960		112002187	112709052	303773
168056392		167601885	168360191	303799
66403190		66099324	66788786	303866
194053763		193749812	195187810	303951
178875775		178571796	180924016	303979
228209991		227862816	228514065	304074
170763402		170459075	171137981	304327
173296968		172992588	174404660	304380
200521259		200216729	201421144	304530
46310096		45746923	46614940	304844
161710711		161405593	162181336	305118
156429968		155982675	156735521	305553
158742806		156735521	159048414	305608
117907182		117181060	118212979	305797
168821258		168440640	169127454	306196
214404568		214098231	214843201	306337
190898255		190591833	191292093	306422
46308423		45746923	46614940	306517
246715695		246408736	247037498	306959
70826964		69625389	71134073	307109
54035648		53728494	56869050	307154
54035682		53728494	56869050	307188
184214847		183907657	185089524	307190
161098231		159745748	161405593	307362
184215197		183907657	185089524	307540
193162906		191309580	193470509	307603
239723893		239416264	241189753	307629
112309841		112002187	112709052	307654
166215297		165603746	166523079	307782
194880013		193749812	195187810	307797
165911598		165603746	166523079	307852
194879884		193749812	195187810	307926
165911678		165603746	166523079	307932
113280377		112709052	113588328	307951
37228650		36609029	37536948	308298
31000490		30624810	31308844	308354
31000455		30624810	31308844	308389
66480065		66099324	66788786	308721
37845812		37537064	38697763	308748
2593981		2285102	3012274	308879
151216852		150907883	151676192	308969
66408400		66099324	66788786	309076
90232799		89923543	92114958	309256
178881493		178571796	180924016	309697
29351598		28520504	29661325	309727
73226442		72839751	73536197	309755
65789159		64331499	66099324	310165
103081856		102526797	103392151	310295
66409726		66099324	66788786	310402
100299635		99759579	100610069	310434
103081714		102526797	103392151	310437
100299435		99759579	100610069	310634
65788674		64331499	66099324	310650
211760979		211450329	212869252	310650
211760984		211450329	212869252	310655
242092528		241454648	242403271	310743
37225805		36609029	37536948	311143
190903193		190591833	191292093	311360
228174195		227862816	228514065	311379
96509535		96198063	98240321	311472
228174516		227862816	228514065	311700
158736638		156735521	159048414	311776
151364060		150907883	151676192	312132
228201886		227862816	228514065	312179
151363982		150907883	151676192	312210
212557036		211450329	212869252	312216
168814990		168440640	169127454	312464
190979628		190591833	191292093	312465
162950487		162638011	164121546	312476
190979615		190591833	191292093	312478
66475990		66099324	66788786	312796
73223340		72839751	73536197	312857
242090177		241454648	242403271	313094
9673524		9360340	10238489	313184
113274940		112709052	113588328	313388
50919445		50605732	52340010	313713
150229251		149915372	150709332	313879
180610122		178571796	180924016	313894
204506442		204192261	205271488	314181
1232487		0	1546811	314324
201106552		200216729	201421144	314592
184222332		183907657	185089524	314675
211765030		211450329	212869252	314701
204507023		204192261	205271488	314762
180609184		178571796	180924016	314832
15724897		15409952	17347583	314945
205842615		205527623	206581800	314992
168045162		167601885	168360191	315029
107715182		105835121	108030460	315278
95882648		95067629	96198063	315415
46298953		45746923	46614940	315987
46298687		45746923	46614940	316253
19457999		18777817	19774547	316548
56552388		53728494	56869050	316662
101966925		101650204	102514141	316721
52023171		50605732	52340010	316839
9677702		9360340	10238489	317362
47317578		47000175	49554792	317403
88556192		88238729	89640018	317463
191627201		191309580	193470509	317621
212551407		211450329	212869252	317845
66417285		66099324	66788786	317961
73218131		72839751	73536197	318066
91796877		89923543	92114958	318081
65781106		64331499	66099324	318218
28073111		27534688	28391395	318284
66470411		66099324	66788786	318375
169446011		169127492	169935995	318519
162956954		162638011	164121546	318943
156301717		155982675	156735521	319042
156301831		155982675	156735521	319156
88558598		88238729	89640018	319869
111682280		110194026	112002187	319907
151228208		150907883	151676192	320325
220970447		218761851	221290877	320430
172433125		171556782	172753807	320682
69304592		67732537	69625389	320797
113030150		112709052	113588328	321098
66420570		66099324	66788786	321246
19452975		18777817	19774547	321572
208372815		207794241	208694574	321759
208372597		207794241	208694574	321977
40081052		38697763	40403251	322199
65777054		64331499	66099324	322270
36194202		35871665	36589605	322537
156305389		155982675	156735521	322714
155659798		154884296	155982675	322877
156305561		155982675	156735521	322886
106158052		105835121	108030460	322931
238743567		236514864	239066526	322959
156305771		155982675	156735521	323096
235393985		235070519	236045558	323466
72516156		71723946	72839741	323585
156411914		155982675	156735521	323607
212545633		211450329	212869252	323619
94481426		94122256	94805047	323621
220967243		218761851	221290877	323634
9914768		9360340	10238489	323721
108883855		108030540	109207919	324064
204516442		204192261	205271488	324181
113033289		112709052	113588328	324237
204516598		204192261	205271488	324337
11391291		11066695	11909755	324596
162962722		162638011	164121546	324711
46290188		45746923	46614940	324752
226882695		225342939	227207540	324845
242078359		241454648	242403271	324912
156307780		155982675	156735521	325105
47325335		47000175	49554792	325160
242078004		241454648	242403271	325267
225668357		225342939	227207540	325418
113034506		112709052	113588328	325454
113034661		112709052	113588328	325609
152001835		151676192	153543058	325643
88564705		88238729	89640018	325976
49228789		47000175	49554792	326003
35539307		35213161	35871665	326146
227536390		227207540	227862816	326426
66462321		66099324	66788786	326465
227536293		227207540	227862816	326523
30951385		30624810	31308844	326575
35545072		35213161	35871665	326593
116553401		115026578	116880085	326684
116553387		115026578	116880085	326698
193143760		191309580	193470509	326749
178898725		178571796	180924016	326929
238739579		236514864	239066526	326947
160072718		159745748	161405593	326970
238739491		236514864	239066526	327035
116552783		115026578	116880085	327302
35541037		35213161	35871665	327876
11394638		11066695	11909755	327943
214515066		214098231	214843201	328135
212540920		211450329	212869252	328332
94450706		94122256	94805047	328450
215279280		214843201	215607862	328582
230437129		230108466	232645929	328663
215279141		214843201	215607862	328721
65770384		64331499	66099324	328940
238737554		236514864	239066526	328972
46076168		45746923	46614940	329245
165933049		165603746	166523079	329303
30954132		30624810	31308844	329322
90253025		89923543	92114958	329482
90253119		89923543	92114958	329576
46076549		45746923	46614940	329626
151237624		150907883	151676192	329741
151237733		150907883	151676192	329850
220960900		218761851	221290877	329977
228853929		228523692	229372757	330237
15740516		15409952	17347583	330564
150378665		149915372	150709332	330667
225673777		225342939	227207540	330838
238735619		236514864	239066526	330907
166854127		166523079	167601885	331048
30956246		30624810	31308844	331436
2616686		2285102	3012274	331584
165271379		164260754	165603131	331752
8282406		7701901	8614267	331861
151343911		150907883	151676192	332281
45414313		44551990	45746923	332610
162970632		162638011	164121546	332621
224784872		224452173	225175489	332699
162970796		162638011	164121546	332785
19441679		18777817	19774547	332868
171889760		171556782	172753807	332978
2618101		2285102	3012274	332999
171889781		171556782	172753807	332999
238733354		236514864	239066526	333172
12307738		11974562	13300171	333176
162971362		162638011	164121546	333351
209028203		208694692	209526830	333511
193136904		191309580	193470509	333605
19440638		18777817	19774547	333909
229038821		228523692	229372757	333936
117515410		117181060	118212979	334350
204936968		204192261	205271488	334520
214508591		214098231	214843201	334610
224786860		224452173	225175489	334687
204936706		204192261	205271488	334782
215272906		214843201	215607862	334956
204936518		204192261	205271488	334970
117516300		117181060	118212979	335240
213560747		212869252	213896119	335372
59395992		59060504	59980148	335488
170802401		170459075	171137981	335580
244495740		243518111	244831873	336133
217669828		216100876	218006106	336278
46278467		45746923	46614940	336473
156319556		155982675	156735521	336881
19437477		18777817	19774547	337070
85610641		83318071	85948078	337437
235408067		235070519	236045558	337548
215269953		214843201	215607862	337909
169465450		169127492	169935995	337958
204530410		204192261	205271488	338149
208356424		207794241	208694574	338150
12313630		11974562	13300171	339068
116540811		115026578	116880085	339274
188740114		188400502	189188338	339612
188740114		188400502	189188338	339612
90263194		89923543	92114958	339651
117521685		117181060	118212979	340625
200557951		200216729	201421144	341222
36213094		35871665	36589605	341429
240848316		239416264	241189753	341437
224793640		224452173	225175489	341467
224793910		224452173	225175489	341737
111660137		110194026	112002187	342050
96540248		96198063	98240321	342185
200559160		200216729	201421144	342431
150366897		149915372	150709332	342435
169593381		169127492	169935995	342614
242060352		241454648	242403271	342919
49211735		47000175	49554792	343057
194092880		193749812	195187810	343068
240846540		239416264	241189753	343213
194093113		193749812	195187810	343301
171900518		171556782	172753807	343736
235701750		235070519	236045558	343808
212525410		211450329	212869252	343842
52838662		52494728	53728494	343934
19121916		18777817	19774547	344099
155228685		154884296	155982675	344389
19430087		18777817	19774547	344460
91770259		89923543	92114958	344699
242936396		242591567	243494320	344829
100104614		99759579	100610069	345035
169472848		169127492	169935995	345356
120113381		119767989	143192645	345392
201075709		200216729	201421144	345435
169473053		169127492	169935995	345561
51994435		50605732	52340010	345575
95852469		95067629	96198063	345594
212523625		211450329	212869252	345627
212523277		211450329	212869252	345975
52840791		52494728	53728494	346063
101072312		100610809	101418611	346299
236861368		236514864	239066526	346504
213549505		212869252	213896119	346614
209179943		208694692	209526830	346887
236861813		236514864	239066526	346949
113241285		112709052	113588328	347043
49207517		47000175	49554792	347275
85600521		83318071	85948078	347557
113240639		112709052	113588328	347689
85600341		83318071	85948078	347737
1198736		0	1546811	348075
100107696		99759579	100610069	348117
90272330		89923543	92114958	348787
91766100		89923543	92114958	348858
183556248		181242001	183905201	348953
226858557		225342939	227207540	348983
236863983		236514864	239066526	349119
27883935		27534688	28391395	349247
235696310		235070519	236045558	349248
37187611		36609029	37536948	349337
63980558		59980148	64329917	349359
228873106		228523692	229372757	349414
243144889		242591567	243494320	349431
60329601		59980148	64329917	349453
228873166		228523692	229372757	349474
235420045		235070519	236045558	349526
183555500		181242001	183905201	349701
176193616		175655317	176543600	349984
56518962		53728494	56869050	350088
242053040		241454648	242403271	350231
169477883		169127492	169935995	350391
37186475		36609029	37536948	350473
15760455		15409952	17347583	350503
91764297		89923543	92114958	350661
8052590		7701901	8614267	350689
208343695		207794241	208694574	350879
208343693		207794241	208694574	350881
52845795		52494728	53728494	351067
193119430		191309580	193470509	351079
176192518		175655317	176543600	351082
1195372		0	1546811	351439
27886663		27534688	28391395	351975
56516976		53728494	56869050	352074
229020674		228523692	229372757	352083
229020474		228523692	229372757	352283
56516434		53728494	56869050	352616
155237129		154884296	155982675	352833
220937753		218761851	221290877	353124
235692320		235070519	236045558	353238
51986730		50605732	52340010	353280
37183434		36609029	37536948	353514
220937192		218761851	221290877	353685
36225440		35871665	36589605	353775
160099523		159745748	161405593	353775
235691712		235070519	236045558	353846
213223198		212869252	213896119	353946
235424471		235070519	236045558	353952
235690861		235070519	236045558	354697
173347438		172992588	174404660	354850
28875504		28520504	29661325	355000
194105289		193749812	195187810	355477
235689793		235070519	236045558	355765
52850772		52494728	53728494	356044
54084608		53728494	56869050	356114
24261013		23904492	24712412	356521
194106341		193749812	195187810	356529
8257491		7701901	8614267	356776
184732212		183907657	185089524	357312
24354904		23904492	24712412	357508
116522036		115026578	116880085	358049
59621893		59060504	59980148	358255
26188184		25444379	26546558	358374
36231148		35871665	36589605	358457
72481251		71723946	72839741	358490
194829071		193749812	195187810	358739
235429532		235070519	236045558	359013
161764688		161405593	162181336	359095
161046482		159745748	161405593	359111
173351782		172992588	174404660	359194
36968259		36609029	37536948	359230
36968395		36609029	37536948	359366
173352000		172992588	174404660	359412
194828338		193749812	195187810	359472
51980235		50605732	52340010	359775
194109617		193749812	195187810	359805
213535779		212869252	213896119	360340
152036885		151676192	153543058	360693
200577461		200216729	201421144	360732
230469226		230108466	232645929	360760
230469281		230108466	232645929	360815
194110792		193749812	195187810	360980
108846764		108030540	109207919	361155
194111036		193749812	195187810	361224
164622071		164260754	165603131	361317
59618730		59060504	59980148	361418
213534613		212869252	213896119	361506
155245820		154884296	155982675	361524
27896283		27534688	28391395	361595
80576874		80214885	82679003	361989
80576914		80214885	82679003	362029
72477546		71723946	72839741	362195
19140052		18777817	19774547	362235
161767948		161405593	162181336	362355
19140337		18777817	19774547	362520
178208696		176543621	178571544	362848
117850109		117181060	118212979	362870
150346384		149915372	150709332	362948
212506217		211450329	212869252	363035
213232327		212869252	213896119	363075
215244703		214843201	215607862	363159
184726333		183907657	185089524	363191
27898458		27534688	28391395	363770
37173154		36609029	37536948	363794
150345499		149915372	150709332	363833
163001994		162638011	164121546	363983
82314564		80214885	82679003	364439
178936498		178571796	180924016	364702
68097314		67732537	69625389	364777
153177943		151676192	153543058	365115
161040372		159745748	161405593	365221
155617411		154884296	155982675	365264
183539569		181242001	183905201	365632
52860751		52494728	53728494	366023
209160624		208694692	209526830	366206
152042480		151676192	153543058	366288
188821791		188400502	189188338	366547
184722975		183907657	185089524	366549
40036645		38697763	40403251	366606
215241254		214843201	215607862	366608
85581064		83318071	85948078	367014
167993059		167601885	168360191	367132
167992738		167601885	168360191	367453
167234103		166523079	167601885	367782
70766185		69625389	71134073	367888
152044134		151676192	153543058	367942
215239611		214843201	215607862	368251
115395061		115026578	116880085	368483
173361159		172992588	174404660	368571
173361249		172992588	174404660	368661
151276565		150907883	151676192	368682
115395351		115026578	116880085	368773
115395539		115026578	116880085	368961
68101717		67732537	69625389	369180
178941383		178571796	180924016	369587
27904498		27534688	28391395	369810
37166764		36609029	37536948	370184
228894309		228523692	229372757	370617
171927420		171556782	172753807	370638
151278757		150907883	151676192	370874
213525229		212869252	213896119	370890
228894597		228523692	229372757	370905
37164875		36609029	37536948	372073
151280019		150907883	151676192	372136
172381627		171556782	172753807	372180
45374742		44551990	45746923	372181
37164700		36609029	37536948	372248
45374313		44551990	45746923	372610
210575834		209613461	210948525	372691
68105576		67732537	69625389	373039
188773950		188400502	189188338	373448
59606597		59060504	59980148	373551
184715798		183907657	185089524	373726
151281754		150907883	151676192	373871
45372724		44551990	45746923	374199
44926218		44551990	45746923	374228
210574139		209613461	210948525	374386
155258880		154884296	155982675	374584
70000261		69625389	71134073	374872
51965090		50605732	52340010	374920
70000614		69625389	71134073	375225
70758593		69625389	71134073	375480
169560177		169127492	169935995	375818
24280642		23904492	24712412	376150
100986960		100610809	101418611	376151
3466358		3090109	3872958	376249
60356582		59980148	64329917	376434
24281323		23904492	24712412	376831
70757093		69625389	71134073	376980
91737825		89923543	92114958	377133
104177480		103582889	104554705	377225
113210970		112709052	113588328	377358
243895485		243518111	244831873	377374
150331942		149915372	150709332	377390
113210916		112709052	113588328	377412
64709081		64331499	66099324	377582
150331739		149915372	150709332	377593
161027987		159745748	161405593	377606
64709159		64331499	66099324	377660
217628436		216100876	218006106	377670
217628379		216100876	218006106	377727
24282321		23904492	24712412	377829
151298270		150907883	151676192	377922
60358182		59980148	64329917	378034
184285708		183907657	185089524	378051
60358312		59980148	64329917	378164
203344233		202965779	203722477	378244
91736438		89923543	92114958	378520
188779120		188400502	189188338	378618
164639461		164260754	165603131	378707
243896954		243518111	244831873	378843
65720087		64331499	66099324	379237
212489987		211450329	212869252	379265
188020587		187540249	188399916	379329
68112051		67732537	69625389	379514
64711102		64331499	66099324	379603
70754245		69625389	71134073	379828
46235048		45746923	46614940	379892
49174844		47000175	49554792	379948
188019614		187540249	188399916	380302
65718922		64331499	66099324	380402
60360693		59980148	64329917	380545
20155648		19774547	21216787	381101
100992724		100610809	101418611	381915
206199204		205527623	206581800	382596
59597128		59060504	59980148	383020
195573660		195190525	199016909	383135
201037909		200216729	201421144	383235
193086884		191309580	193470509	383625
163021896		162638011	164121546	383885
225726909		225342939	227207540	383970
195574765		195190525	199016909	384240
79548645		76369158	79933351	384706
243902891		243518111	244831873	384780
8087723		7701901	8614267	385822
101032675		100610809	101418611	385936
160131868		159745748	161405593	386120
209999742		209613461	210948525	386281
209999745		209613461	210948525	386284
209999761		209613461	210948525	386300
98626641		98240321	99708050	386320
110580367		110194026	112002187	386341
201034681		200216729	201421144	386463
110580623		110194026	112002187	386597
243107370		242591567	243494320	386950
209139757		208694692	209526830	387073
209139757		208694692	209526830	387073
52882087		52494728	53728494	387359
41984979		41109932	42372523	387544
153155507		151676192	153543058	387551
70746516		69625389	71134073	387557
110581630		110194026	112002187	387604
153155445		151676192	153543058	387613
41984899		41109932	42372523	387624
167213835		166523079	167601885	388050
37148690		36609029	37536948	388258
235656820		235070519	236045558	388738
212480368		211450329	212869252	388884
193080981		191309580	193470509	389528
235655629		235070519	236045558	389929
70015486		69625389	71134073	390097
70015547		69625389	71134073	390158
210558341		209613461	210948525	390184
70015815		69625389	71134073	390426
98630772		98240321	99708050	390451
98630859		98240321	99708050	390538
115417264		115026578	116880085	390686
72114672		71723946	72839741	390726
204583099		204192261	205271488	390838
210004556		209613461	210948525	391095
210004559		209613461	210948525	391098
169544868		169127492	169935995	391127
169544771		169127492	169935995	391224
39089214		38697763	40403251	391451
160137411		159745748	161405593	391663
27926649		27534688	28391395	391961
209134246		208694692	209526830	392584
145257156		143210895	145649746	392590
40010338		38697763	40403251	392913
47394374		47000175	49554792	394199
96592310		96198063	98240321	394247
76763493		76369158	79933351	394335
155588325		154884296	155982675	394350
40008875		38697763	40403251	394376
243912634		243518111	244831873	394523
210553555		209613461	210948525	394970
180528985		178571796	180924016	395031
216496136		216100876	218006106	395260
155587311		154884296	155982675	395364
37932477		37537064	38697763	395413
38302278		37537064	38697763	395485
38302226		37537064	38697763	395537
97844662		96198063	98240321	395659
8218558		7701901	8614267	395709
240793050		239416264	241189753	396703
52891909		52494728	53728494	397181
20171747		19774547	21216787	397200
15807166		15409952	17347583	397214
240792535		239416264	241189753	397218
101021314		100610809	101418611	397297
240792423		239416264	241189753	397330
209129498		208694692	209526830	397332
63932321		59980148	64329917	397596
45347966		44551990	45746923	398957
97841043		96198063	98240321	399278
72123516		71723946	72839741	399570
181642521		181242001	183905201	400520
169528540		169127492	169935995	401048
171958226		171556782	172753807	401444
59578167		59060504	59980148	401981
209096910		208694692	209526830	402218
111599913		110194026	112002187	402274
27937133		27534688	28391395	402445
155286777		154884296	155982675	402481
209097361		208694692	209526830	402669
59577328		59060504	59980148	402820
27937627		27534688	28391395	402939
45343940		44551990	45746923	402983
45343531		44551990	45746923	403392
232242429		230108466	232645929	403500
59575819		59060504	59980148	404329
243089090		242591567	243494320	405230
243088971		242591567	243494320	405349
208288918		207794241	208694574	405656
204597957		204192261	205271488	405696
29255042		28520504	29661325	406283
243924443		243518111	244831873	406332
14060090		13653681	15101404	406409
59467666		59060504	59980148	407162
102106265		101650204	102514141	407876
221894397		221486402	224293455	407995
238658501		236514864	239066526	408025
80622938		80214885	82679003	408053
221894471		221486402	224293455	408069
238658222		236514864	239066526	408304
39106131		38697763	40403251	408368
19366168		18777817	19774547	408379
184316264		183907657	185089524	408607
53319832		52494728	53728494	408662
209117686		208694692	209526830	409144
27944002		27534688	28391395	409314
46156423		45746923	46614940	409500
8204712		7701901	8614267	409555
46156482		45746923	46614940	409559
183495033		181242001	183905201	410168
210023671		209613461	210948525	410210
76779810		76369158	79933351	410652
213280049		212869252	213896119	410797
160994788		159745748	161405593	410805
243928997		243518111	244831873	410886
45336035		44551990	45746923	410888
213280165		212869252	213896119	410913
45335931		44551990	45746923	410992
91703883		89923543	92114958	411075
183494010		181242001	183905201	411191
153131407		151676192	153543058	411651
111590147		110194026	112002187	412040
87825401		85948078	88238729	413328
87825381		85948078	88238729	413348
216514587		216100876	218006106	413711
200630522		200216729	201421144	413793
216514700		216100876	218006106	413824
200630643		200216729	201421144	413914
238651614		236514864	239066526	414912
209111873		208694692	209526830	414957
152091512		151676192	153543058	415320
152091513		151676192	153543058	415321
153127494		151676192	153543058	415564
79517758		76369158	79933351	415593
178155667		176543621	178571544	415877
37120294		36609029	37536948	416654
8197525		7701901	8614267	416742
153126267		151676192	153543058	416791
153126262		151676192	153543058	416796
37120124		36609029	37536948	416824
153126173		151676192	153543058	416885
153126173		151676192	153543058	416885
147917525		147477399	148334576	417051
155301974		154884296	155982675	417678
225760640		225342939	227207540	417701
225761046		225342939	227207540	418107
173410735		172992588	174404660	418147
191728202		191309580	193470509	418622
85529247		83318071	85948078	418831
56450214		53728494	56869050	418836
211869266		211450329	212869252	418937
99288458		98240321	99708050	419592
99288361		98240321	99708050	419689
27971461		27534688	28391395	419934
59480595		59060504	59980148	420091
60400616		59980148	64329917	420468
193049773		191309580	193470509	420736
147913634		147477399	148334576	420942
158627386		156735521	159048414	421028
158627330		156735521	159048414	421084
16925078		15409952	17347583	422505
200639247		200216729	201421144	422518
16925019		15409952	17347583	422564
173415231		172992588	174404660	422643
100182314		99759579	100610069	422735
213473006		212869252	213896119	423113
87815599		85948078	88238729	423130
211873509		211450329	212869252	423180
226784016		225342939	227207540	423524
208270940		207794241	208694574	423634
200640841		200216729	201421144	424112
65674217		64331499	66099324	425107
204617661		204192261	205271488	425400
225768442		225342939	227207540	425503
225768638		225342939	227207540	425699
158622281		156735521	159048414	426133
59553793		59060504	59980148	426355
116453703		115026578	116880085	426382
116453472		115026578	116880085	426613
172326877		171556782	172753807	426930
230535421		230108466	232645929	426955
1119804		0	1546811	427007
27962133		27534688	28391395	427445
37109245		36609029	37536948	427703
147905220		147477399	148334576	427821
178143589		176543621	178571544	427955
216529120		216100876	218006106	428244
117784476		117181060	118212979	428503
106263678		105835121	108030460	428557
223864868		221486402	224293455	428587
198588185		195190525	199016909	428724
223864718		221486402	224293455	428737
117784135		117181060	118212979	428844
96626949		96198063	98240321	428886
115455498		115026578	116880085	428920
200992223		200216729	201421144	428921
56439696		53728494	56869050	429354
104012335		103582889	104554705	429446
104012403		103582889	104554705	429514
164690315		164260754	165603131	429561
200991286		200216729	201421144	429858
37967122		37537064	38697763	430058
208264492		207794241	208694574	430082
166953225		166523079	167601885	430146
1116222		0	1546811	430589
179002491		178571796	180924016	430695
183474198		181242001	183905201	431003
243949298		243518111	244831873	431187
96629773		96198063	98240321	431710
46182799		45746923	46614940	432141
213463936		212869252	213896119	432183
213463899		212869252	213896119	432220
193038223		191309580	193470509	432286
46182413		45746923	46614940	432527
216533511		216100876	218006106	432635
79500384		76369158	79933351	432967
239849693		239416264	241189753	433429
79499743		76369158	79933351	433608
155318007		154884296	155982675	433711
85514178		83318071	85948078	433900
63895034		59980148	64329917	434883
63894932		59980148	64329917	434985
166087957		165603746	166523079	435122
184654275		183907657	185089524	435249
239851567		239416264	241189753	435303
115461887		115026578	116880085	435309
239851632		239416264	241189753	435368
143646356		143210895	145649746	435461
183469203		181242001	183905201	435998
160969245		159745748	161405593	436348
39135165		38697763	40403251	437402
59542734		59060504	59980148	437414
59498107		59060504	59980148	437603
39135480		38697763	40403251	437717
183467245		181242001	183905201	437956
183467245		181242001	183905201	437956
181680001		181242001	183905201	438000
181680107		181242001	183905201	438106
44990125		44551990	45746923	438135
111563894		110194026	112002187	438293
29222654		28520504	29661325	438671
243055497		242591567	243494320	438823
183466046		181242001	183905201	439155
183466043		181242001	183905201	439158
104022154		103582889	104554705	439265
39963884		38697763	40403251	439367
117773147		117181060	118212979	439832
106275171		105835121	108030460	440050
166043901		165603746	166523079	440155
166043927		165603746	166523079	440181
179012577		178571796	180924016	440781
104024539		103582889	104554705	441650
233087708		232645937	235070151	441771
117623072		117181060	118212979	442012
184647459		183907657	185089524	442065
1104206		0	1546811	442605
223850660		221486402	224293455	442795
14096526		13653681	15101404	442845
223850416		221486402	224293455	443039
184646051		183907657	185089524	443473
186954233		185104046	187397813	443580
210057234		209613461	210948525	443773
204827394		204192261	205271488	444094
86392266		85948078	88238729	444188
226763110		225342939	227207540	444430
41927961		41109932	42372523	444562
230553797		230108466	232645929	445331
117626613		117181060	118212979	445553
230554049		230108466	232645929	445583
200975064		200216729	201421144	446080
233092036		232645937	235070151	446099
22520513		22074178	23125638	446335
153096638		151676192	153543058	446420
37983698		37537064	38697763	446634
185551068		185104046	187397813	447022
235598393		235070519	236045558	447165
98687921		98240321	99708050	447600
153095440		151676192	153543058	447618
233093575		232645937	235070151	447638
239864081		239416264	241189753	447817
107582426		105835121	108030460	448034
41558008		41109932	42372523	448076
210061652		209613461	210948525	448191
41558174		41109932	42372523	448242
111553801		110194026	112002187	448386
19226209		18777817	19774547	448392
235519051		235070519	236045558	448532
143659920		143210895	145649746	449025
72173542		71723946	72839741	449596
49105149		47000175	49554792	449643
111552526		110194026	112002187	449661
28970881		28520504	29661325	450377
186947277		185104046	187397813	450536
19229118		18777817	19774547	451301
200969775		200216729	201421144	451369
235522085		235070519	236045558	451566
200969025		200216729	201421144	452119
41920359		41109932	42372523	452164
200968664		200216729	201421144	452480
37989707		37537064	38697763	452643
166975752		166523079	167601885	452673
166975825		166523079	167601885	452746
19230842		18777817	19774547	453025
37990115		37537064	38697763	453051
37990123		37537064	38697763	453059
25897440		25444379	26546558	453061
166977037		166523079	167601885	453958
19320295		18777817	19774547	454252
19320288		18777817	19774547	454259
232191588		230108466	232645929	454341
235524880		235070519	236045558	454361
172011167		171556782	172753807	454385
226753142		225342939	227207540	454398
14108349		13653681	15101404	454668
239871036		239416264	241189753	454772
217551159		216100876	218006106	454947
181697500		181242001	183905201	455499
181697501		181242001	183905201	455500
166979006		166523079	167601885	455927
116424120		115026578	116880085	455965
19234071		18777817	19774547	456254
63873455		59980148	64329917	456462
213325777		212869252	213896119	456525
49098233		47000175	49554792	456559
86405271		85948078	88238729	457193
243975950		243518111	244831873	457839
235528715		235070519	236045558	458196
38239547		37537064	38697763	458216
38239490		37537064	38697763	458273
72182472		71723946	72839741	458526
69166479		67732537	69625389	458910
163099155		162638011	164121546	461144
204810185		204192261	205271488	461303
225804850		225342939	227207540	461911
69163437		67732537	69625389	461952
225804911		225342939	227207540	461972
70087521		69625389	71134073	462132
54190640		53728494	56869050	462146
107568307		105835121	108030460	462153
153080787		151676192	153543058	462271
153080560		151676192	153543058	462498
153080454		151676192	153543058	462604
51068735		50605732	52340010	463003
206117663		205527623	206581800	464137
155348512		154884296	155982675	464216
184372003		183907657	185089524	464346
51070146		50605732	52340010	464414
183440620		181242001	183905201	464581
164726005		164260754	165603131	465251
82213507		80214885	82679003	465496
160939745		159745748	161405593	465848
49088802		47000175	49554792	465990
244365530		243518111	244831873	466343
165136537		164260754	165603131	466594
165136339		164260754	165603131	466792
244365027		243518111	244831873	466846
25911253		25444379	26546558	466874
238599011		236514864	239066526	467515
204803961		204192261	205271488	467527
29193143		28520504	29661325	468182
74045688		73577184	75452283	468504
49086041		47000175	49554792	468751
26077674		25444379	26546558	468884
239885340		239416264	241189753	469076
54197818		53728494	56869050	469324
211919676		211450329	212869252	469347
193001148		191309580	193470509	469361
85478216		83318071	85948078	469862
85478216		83318071	85948078	469862
163107880		162638011	164121546	469869
15879848		15409952	17347583	469896
85477795		83318071	85948078	470283
85477795		83318071	85948078	470283
155355011		154884296	155982675	470715
192999763		191309580	193470509	470746
226736609		225342939	227207540	470931
45275888		44551990	45746923	471035
184378768		183907657	185089524	471111
184378770		183907657	185089524	471113
41901375		41109932	42372523	471148
155355481		154884296	155982675	471185
41900870		41109932	42372523	471653
117741081		117181060	118212979	471898
152148157		151676192	153543058	471965
180451773		178571796	180924016	472243
70097641		69625389	71134073	472252
56396699		53728494	56869050	472351
38009492		37537064	38697763	472428
226735047		225342939	227207540	472493
184380209		183907657	185089524	472552
184380215		183907657	185089524	472558
152149083		151676192	153543058	472891
152149464		151676192	153543058	473272
233119406		232645937	235070151	473469
45273287		44551990	45746923	473636
163111960		162638011	164121546	473949
70100008		69625389	71134073	474619
41897639		41109932	42372523	474884
152151834		151676192	153543058	475642
41896809		41109932	42372523	475714
117736918		117181060	118212979	476061
29184609		28520504	29661325	476716
89162992		88238729	89640018	477026
14624310		13653681	15101404	477094
26069463		25444379	26546558	477095
179049210		178571796	180924016	477414
115504069		115026578	116880085	477491
179049592		178571796	180924016	477796
97762407		96198063	98240321	477914
97762349		96198063	98240321	477972
29183132		28520504	29661325	478193
238588224		236514864	239066526	478302
178092464		176543621	178571544	479080
160926219		159745748	161405593	479374
234590771		232645937	235070151	479380
234590766		232645937	235070151	479385
158568980		156735521	159048414	479434
204791823		204192261	205271488	479665
41590049		41109932	42372523	480117
157215731		156735521	159048414	480210
80695814		80214885	82679003	480929
225823995		225342939	227207540	481056
238585447		236514864	239066526	481079
115507921		115026578	116880085	481343
177025049		176543621	178571544	481428
56387497		53728494	56869050	481553
172038855		171556782	172753807	482073
65617189		64331499	66099324	482135
108725722		108030540	109207919	482197
15892227		15409952	17347583	482275
15892585		15409952	17347583	482633
80697533		80214885	82679003	482648
82196336		80214885	82679003	482667
163638729		162638011	164121546	482817
163638726		162638011	164121546	482820
210465450		209613461	210948525	483075
160922402		159745748	161405593	483191
160922319		159745748	161405593	483274
200700254		200216729	201421144	483525
238582905		236514864	239066526	483621
83801846		83318071	85948078	483775
219246112		218761851	221290877	484261
206097468		205527623	206581800	484332
53244114		52494728	53728494	484380
163637157		162638011	164121546	484389
163637156		162638011	164121546	484390
219246269		218761851	221290877	484418
29175812		28520504	29661325	485513
142706974		119767989	143192645	485671
53242769		52494728	53728494	485725
29175455		28520504	29661325	485870
158562445		156735521	159048414	485969
82192917		80214885	82679003	486086
39917161		38697763	40403251	486090
204678462		204192261	205271488	486201
19264412		18777817	19774547	486595
173479244		172992588	174404660	486656
38023909		37537064	38697763	486845
19264673		18777817	19774547	486856
29174268		28520504	29661325	487057
157222640		156735521	159048414	487119
163126365		162638011	164121546	488354
164749109		164260754	165603131	488355
212380868		211450329	212869252	488384
164749239		164260754	165603131	488485
155372845		154884296	155982675	488549
167011754		166523079	167601885	488675
164749573		164260754	165603131	488819
39914341		38697763	40403251	488910
206092804		205527623	206581800	488996
99218904		98240321	99708050	489146
97750946		96198063	98240321	489375
206092010		205527623	206581800	489790
15899828		15409952	17347583	489876
164750703		164260754	165603131	489949
152166349		151676192	153543058	490157
206091431		205527623	206581800	490369
97749852		96198063	98240321	490469
72214481		71723946	72839741	490535
19268471		18777817	19774547	490654
99217188		98240321	99708050	490862
29011401		28520504	29661325	490897
212378168		211450329	212869252	491084
90414650		89923543	92114958	491107
29170074		28520504	29661325	491251
90414926		89923543	92114958	491383
163130340		162638011	164121546	492329
69132982		67732537	69625389	492407
107537907		105835121	108030460	492553
69132481		67732537	69625389	492908
232152970		230108466	232645929	492959
172049877		171556782	172753807	493095
206088638		205527623	206581800	493162
106328560		105835121	108030460	493439
225836452		225342939	227207540	493513
223799805		221486402	224293455	493650
54222468		53728494	56869050	493974
38203276		37537064	38697763	494487
39908258		38697763	40403251	494993
54223780		53728494	56869050	495286
223798076		221486402	224293455	495379
195686095		195190525	199016909	495570
195686099		195190525	199016909	495574
39194932		38697763	40403251	497169
180426641		178571796	180924016	497375
225840905		225342939	227207540	497966
180425814		178571796	180924016	498202
239914514		239416264	241189753	498250
70635776		69625389	71134073	498297
70635004		69625389	71134073	499069
167022512		166523079	167601885	499433
157235237		156735521	159048414	499716
45247100		44551990	45746923	499823
178071546		176543621	178571544	499998
51106331		50605732	52340010	500599
153041667		151676192	153543058	501391
38038582		37537064	38697763	501518
153041401		151676192	153543058	501657
153041042		151676192	153543058	502016
153041016		151676192	153543058	502042
45244565		44551990	45746923	502358
153040436		151676192	153543058	502622
206030716		205527623	206581800	503093
206031045		205527623	206581800	503422
45243397		44551990	45746923	503526
41868545		41109932	42372523	503978
38193470		37537064	38697763	504293
45056283		44551990	45746923	504293
211954817		211450329	212869252	504488
173899765		172992588	174404660	504895
204697634		204192261	205271488	505373
223787349		221486402	224293455	506106
212362788		211450329	212869252	506464
142686052		119767989	143192645	506593
211957144		211450329	212869252	506815
225850707		225342939	227207540	507768
153034788		151676192	153543058	508270
225851474		225342939	227207540	508535
53219933		52494728	53728494	508561
53219933		52494728	53728494	508561
185612719		185104046	187397813	508673
65590424		64331499	66099324	508900
155473483		154884296	155982675	509192
155473482		154884296	155982675	509193
45237517		44551990	45746923	509406
223783936		221486402	224293455	509519
89129316		88238729	89640018	510702
179083039		178571796	180924016	511243
234558866		232645937	235070151	511285
234558743		232645937	235070151	511408
45063590		44551990	45746923	511600
204759886		204192261	205271488	511602
204759817		204192261	205271488	511671
80726703		80214885	82679003	511818
234558294		232645937	235070151	511857
89127721		88238729	89640018	512297
38049815		37537064	38697763	512751
15922943		15409952	17347583	512991
41859050		41109932	42372523	513473
45065750		44551990	45746923	513760
167036981		166523079	167601885	513902
15923876		15409952	17347583	513924
26032617		25444379	26546558	513941
217491894		216100876	218006106	514212
89125689		88238729	89640018	514329
26032218		25444379	26546558	514340
240675407		239416264	241189753	514346
89125458		88238729	89640018	514560
45232286		44551990	45746923	514637
225858326		225342939	227207540	515387
108692143		108030540	109207919	515776
204708220		204192261	205271488	515959
234554185		232645937	235070151	515966
173508561		172992588	174404660	515973
184424297		183907657	185089524	516640
157252836		156735521	159048414	517315
195707877		195190525	199016909	517352
29143347		28520504	29661325	517978
29143333		28520504	29661325	517992
143729732		143210895	145649746	518837
240670842		239416264	241189753	518911
173511595		172992588	174404660	519007
234550829		232645937	235070151	519322
185623505		185104046	187397813	519459
29141181		28520504	29661325	520144
29141111		28520504	29661325	520214
63809189		59980148	64329917	520728
155461896		154884296	155982675	520779
15930830		15409952	17347583	520878
108686379		108030540	109207919	521540
204749727		204192261	205271488	521761
185626600		185104046	187397813	522554
155407031		154884296	155982675	522735
45223978		44551990	45746923	522945
217482955		216100876	218006106	523151
155459443		154884296	155982675	523232
106358450		105835121	108030460	523329
204748145		204192261	205271488	523343
204748144		204192261	205271488	523344
82155542		80214885	82679003	523461
155408036		154884296	155982675	523740
225866784		225342939	227207540	523845
237038723		236514864	239066526	523859
155408763		154884296	155982675	524467
211975059		211450329	212869252	524730
45077505		44551990	45746923	525515
155410107		154884296	155982675	525811
82152571		80214885	82679003	526432
211977097		211450329	212869252	526768
204744364		204192261	205271488	527124
237042182		236514864	239066526	527318
45079953		44551990	45746923	527963
219289929		218761851	221290877	528078
219290079		218761851	221290877	528228
204742929		204192261	205271488	528559
15938647		15409952	17347583	528695
194658901		193749812	195187810	528909
95596591		95067629	96198063	528962
95597071		95067629	96198063	529442
95597071		95067629	96198063	529442
153012607		151676192	153543058	530451
178040327		176543621	178571544	531217
178040327		176543621	178571544	531217
216632251		216100876	218006106	531375
216632559		216100876	218006106	531683
183373388		181242001	183905201	531813
51137570		50605732	52340010	531838
226675370		225342939	227207540	532170
226675279		225342939	227207540	532261
108675232		108030540	109207919	532687
155449758		154884296	155982675	532917
217472895		216100876	218006106	533211
178038133		176543621	178571544	533411
212334441		211450329	212869252	534811
212334389		211450329	212869252	534863
20681175		19774547	21216787	535612
20681175		19774547	21216787	535612
143746527		143210895	145649746	535632
143746579		143210895	145649746	535684
200885137		200216729	201421144	536007
200885137		200216729	201421144	536007
200884830		200216729	201421144	536314
200884830		200216729	201421144	536314
172094108		171556782	172753807	537326
226670072		225342939	227207540	537468
97702720		96198063	98240321	537601
91577278		89923543	92114958	537680
226669833		225342939	227207540	537707
200883257		200216729	201421144	537887
76907825		76369158	79933351	538667
54267341		53728494	56869050	538847
79394201		76369158	79933351	539150
76908541		76369158	79933351	539383
76908741		76369158	79933351	539583
64871357		64331499	66099324	539858
172213893		171556782	172753807	539914
191850057		191309580	193470509	540477
173864135		172992588	174404660	540525
186857272		185104046	187397813	540541
191850242		191309580	193470509	540662
186857034		185104046	187397813	540779
38078245		37537064	38697763	541181
45093754		44551990	45746923	541764
51797802		50605732	52340010	542208
86492274		85948078	88238729	544196
217461778		216100876	218006106	544328
86492409		85948078	88238729	544331
217461757		216100876	218006106	544349
26002089		25444379	26546558	544469
70169862		69625389	71134073	544473
26001391		25444379	26546558	545167
97695109		96198063	98240321	545212
200875390		200216729	201421144	545754
96744122		96198063	98240321	546059
184453887		183907657	185089524	546230
184453894		183907657	185089524	546237
234523410		232645937	235070151	546741
160292544		159745748	161405593	546796
85400225		83318071	85948078	547853
157283555		156735521	159048414	548034
179119906		178571796	180924016	548110
85399602		83318071	85948078	548476
143759551		143210895	145649746	548656
38148707		37537064	38697763	549056
38148518		37537064	38697763	549245
212319566		211450329	212869252	549686
183355483		181242001	183905201	549718
160295547		159745748	161405593	549799
244068038		243518111	244831873	549927
183355264		181242001	183905201	549937
68283034		67732537	69625389	550497
68283041		67732537	69625389	550504
51788146		50605732	52340010	551864
244070450		243518111	244831873	552339
38089527		37537064	38697763	552463
91562244		89923543	92114958	552714
184535850		183907657	185089524	553674
184535846		183907657	185089524	553678
38143744		37537064	38697763	554019
220736388		218761851	221290877	554489
152988282		151676192	153543058	554776
116325212		115026578	116880085	554873
41817611		41109932	42372523	554912
116325110		115026578	116880085	554975
116324865		115026578	116880085	555220
216656376		216100876	218006106	555500
163194729		162638011	164121546	556718
234513312		232645937	235070151	556839
163194927		162638011	164121546	556916
212311973		211450329	212869252	557279
212311651		211450329	212869252	557601
212311527		211450329	212869252	557725
164818574		164260754	165603131	557820
234512305		232645937	235070151	557846
83876267		83318071	85948078	558196
237073718		236514864	239066526	558854
70184917		69625389	71134073	559528
217446426		216100876	218006106	559680
76929431		76369158	79933351	560273
160306246		159745748	161405593	560498
86508856		85948078	88238729	560778
41811742		41109932	42372523	560781
163199297		162638011	164121546	561286
160307123		159745748	161405593	561375
164822453		164260754	165603131	561699
210175480		209613461	210948525	562019
210175483		209613461	210948525	562022
157299056		156735521	159048414	563535
217442308		216100876	218006106	563798
15974649		15409952	17347583	564697
173839167		172992588	174404660	565493
183338850		181242001	183905201	566351
15976749		15409952	17347583	566797
173837540		172992588	174404660	567120
212301965		211450329	212869252	567287
68299916		67732537	69625389	567379
225910325		225342939	227207540	567386
68299955		67732537	69625389	567418
74144614		73577184	75452283	567430
173837085		172992588	174404660	567575
160837950		159745748	161405593	567643
160837805		159745748	161405593	567788
85379604		83318071	85948078	568474
198448395		195190525	199016909	568514
74145934		73577184	75452283	568750
172185023		171556782	172753807	568784
230677387		230108466	232645929	568921
198447713		195190525	199016909	569196
220721445		218761851	221290877	569432
220721353		218761851	221290877	569524
183334933		181242001	183905201	570268
106406939		105835121	108030460	571818
99135762		98240321	99708050	572288
163211101		162638011	164121546	573090
220717617		218761851	221290877	573260
230682130		230108466	232645929	573664
51179409		50605732	52340010	573677
108634157		108030540	109207919	573762
198443132		195190525	199016909	573777
51179577		50605732	52340010	573845
244257925		243518111	244831873	573948
244257543		243518111	244831873	574330
239991241		239416264	241189753	574977
97665132		96198063	98240321	575189
163213328		162638011	164121546	575317
111426274		110194026	112002187	575913
82102975		80214885	82679003	576028
230684734		230108466	232645929	576268
86524672		85948078	88238729	576594
98816946		98240321	99708050	576625
244094766		243518111	244831873	576655
85371422		83318071	85948078	576656
173827805		172992588	174404660	576855
173827719		172992588	174404660	576941
86525188		85948078	88238729	577110
86525263		85948078	88238729	577185
41795264		41109932	42372523	577259
70202674		69625389	71134073	577285
163216298		162638011	164121546	578287
74156226		73577184	75452283	579042
164839989		164260754	165603131	579235
45131761		44551990	45746923	579771
240609808		239416264	241189753	579945
200841059		200216729	201421144	580085
240609529		239416264	241189753	580224
225923209		225342939	227207540	580270
85367570		83318071	85948078	580508
160824769		159745748	161405593	580824
152962048		151676192	153543058	581010
163219127		162638011	164121546	581116
160824373		159745748	161405593	581220
239997507		239416264	241189753	581243
240608487		239416264	241189753	581266
88820157		88238729	89640018	581428
88820243		88238729	89640018	581514
240608178		239416264	241189753	581575
116298375		115026578	116880085	581710
184489501		183907657	185089524	581844
172138682		171556782	172753807	581900
70551807		69625389	71134073	582266
65517027		64331499	66099324	582297
248600825		248018474	0	582351
244101006		243518111	244831873	582895
173821717		172992588	174404660	582943
106418186		105835121	108030460	583065
116296894		115026578	116880085	583191
90506848		89923543	92114958	583305
116296753		115026578	116880085	583332
152259661		151676192	153543058	583469
65515661		64331499	66099324	583663
172141297		171556782	172753807	584515
230693586		230108466	232645929	585120
180338819		178571796	180924016	585197
97654756		96198063	98240321	585565
180338325		178571796	180924016	585691
216686717		216100876	218006106	585841
116294013		115026578	116880085	586072
97654169		96198063	98240321	586152
97654109		96198063	98240321	586212
183318490		181242001	183905201	586711
172143733		171556782	172753807	586951
183318095		181242001	183905201	587106
152264107		151676192	153543058	587915
248606446		248018474	0	587972
240004262		239416264	241189753	587998
184501520		183907657	185089524	588004
184501499		183907657	185089524	588025
160817549		159745748	161405593	588044
184501376		183907657	185089524	588148
160817357		159745748	161405593	588236
212280929		211450329	212869252	588323
65510834		64331499	66099324	588490
70545328		69625389	71134073	588745
160334798		159745748	161405593	589050
160334910		159745748	161405593	589162
225932241		225342939	227207540	589302
177981982		176543621	178571544	589562
70215055		69625389	71134073	589666
183315413		181242001	183905201	589788
86537884		85948078	88238729	589806
86537884		85948078	88238729	589806
183315363		181242001	183905201	589838
184497601		183907657	185089524	589944
180333990		178571796	180924016	590026
45142619		44551990	45746923	590629
198425566		195190525	199016909	591343
225934639		225342939	227207540	591700
216692841		216100876	218006106	591965
216693016		216100876	218006106	592140
240008624		239416264	241189753	592360
185696617		185104046	187397813	592571
110787675		110194026	112002187	593649
216694780		216100876	218006106	593904
91520223		89923543	92114958	594735
210353189		209613461	210948525	595336
237111071		236514864	239066526	596207
248614748		248018474	0	596274
237111305		236514864	239066526	596441
194590852		193749812	195187810	596958
186800749		185104046	187397813	597064
186800572		185104046	187397813	597241
158449813		156735521	159048414	598601
177972072		176543621	178571544	599472
70225185		69625389	71134073	599796
47599998		47000175	49554792	599823
173804666		172992588	174404660	599994
212268395		211450329	212869252	600857
212268395		211450329	212869252	600857
198415844		195190525	199016909	601065
60581542		59980148	64329917	601394
88841302		88238729	89640018	602573
160802883		159745748	161405593	602710
179174633		178571796	180924016	602837
47603326		47000175	49554792	603151
234466825		232645937	235070151	603326
80819948		80214885	82679003	605063
86553385		85948078	88238729	605307
80820650		80214885	82679003	605765
212057682		211450329	212869252	607353
12582118		11974562	13300171	607556
60587704		59980148	64329917	607556
173600421		172992588	174404660	607833
14261648		13653681	15101404	607967
14261652		13653681	15101404	607971
217397692		216100876	218006106	608414
14262532		13653681	15101404	608851
173601659		172992588	174404660	609071
173601667		172992588	174404660	609079
195800412		195190525	199016909	609887
212259288		211450329	212869252	609964
212259288		211450329	212869252	609964
160795480		159745748	161405593	610113
110806452		110194026	112002187	612426
157348083		156735521	159048414	612562
51219066		50605732	52340010	613334
158435010		156735521	159048414	613404
65485683		64331499	66099324	613641
70239163		69625389	71134073	613774
51219784		50605732	52340010	614052
212064560		211450329	212869252	614231
79318838		76369158	79933351	614513
932190		0	1546811	614621
79318339		76369158	79933351	615012
238450673		236514864	239066526	615853
212252992		211450329	212869252	616260
152293148		151676192	153543058	616956
212252257		211450329	212869252	616995
238449355		236514864	239066526	617171
173787276		172992588	174404660	617384
929219		0	1546811	617592
90541342		89923543	92114958	617799
107412253		105835121	108030460	618207
65480813		64331499	66099324	618511
65480813		64331499	66099324	618511
164984267		164260754	165603131	618864
194568856		193749812	195187810	618954
194568691		193749812	195187810	619119
164983952		164260754	165603131	619179
74832630		73577184	75452283	619653
244138023		243518111	244831873	619912
225963569		225342939	227207540	620630
63709077		59980148	64329917	620840
225963800		225342939	227207540	620861
192849031		191309580	193470509	621478
65477755		64331499	66099324	621569
225964697		225342939	227207540	621758
20594697		19774547	21216787	622090
87616588		85948078	88238729	622141
87616374		85948078	88238729	622355
238443655		236514864	239066526	622871
194564115		193749812	195187810	623695
244142148		243518111	244831873	624037
65474987		64331499	66099324	624337
192844798		191309580	193470509	625711
226581526		225342939	227207540	626014
194561497		193749812	195187810	626313
222113113		221486402	224293455	626711
70252307		69625389	71134073	626918
238439551		236514864	239066526	626975
87610593		85948078	88238729	628136
70253541		69625389	71134073	628152
87610338		85948078	88238729	628391
160777054		159745748	161405593	628539
64960077		64331499	66099324	628578
88867414		88238729	89640018	628685
51234799		50605732	52340010	629067
225972938		225342939	227207540	629999
70503314		69625389	71134073	630759
70256299		69625389	71134073	630910
195821487		195190525	199016909	630962
230740598		230108466	232645929	632132
152308786		151676192	153543058	632594
80847503		80214885	82679003	632618
238433571		236514864	239066526	632955
226574492		225342939	227207540	633048
85314966		83318071	85948078	633112
85314846		83318071	85948078	633232
70499600		69625389	71134073	634473
12609149		11974562	13300171	634587
222121123		221486402	224293455	634721
194551978		193749812	195187810	635832
20410726		19774547	21216787	636179
16046947		15409952	17347583	636995
80852131		80214885	82679003	637246
12662640		11974562	13300171	637531
20412120		19774547	21216787	637573
173767054		172992588	174404660	637606
191947579		191309580	193470509	637999
177181839		176543621	178571544	638218
56230709		53728494	56869050	638341
195828995		195190525	199016909	638470
80853386		80214885	82679003	638501
80853386		80214885	82679003	638501
80853386		80214885	82679003	638501
56230194		53728494	56869050	638856
56230165		53728494	56869050	638885
56229685		53728494	56869050	639365
192830746		191309580	193470509	639763
191949380		191309580	193470509	639800
232005744		230108466	232645929	640185
65458881		64331499	66099324	640443
64971952		64331499	66099324	640453
180283476		178571796	180924016	640540
39762406		38697763	40403251	640845
163480701		162638011	164121546	640845
152317246		151676192	153543058	641054
54369700		53728494	56869050	641206
232004709		230108466	232645929	641220
234428875		232645937	235070151	641276
54369793		53728494	56869050	641299
232004511		230108466	232645929	641418
238425093		236514864	239066526	641433
60622336		59980148	64329917	642188
177185871		176543621	178571544	642250
74810031		73577184	75452283	642252
216743320		216100876	218006106	642444
157378363		156735521	159048414	642842
12617716		11974562	13300171	643154
164959915		164260754	165603131	643216
198373510		195190525	199016909	643399
39341448		38697763	40403251	643685
226563687		225342939	227207540	643853
180280112		178571796	180924016	643904
12618475		11974562	13300171	643913
54372407		53728494	56869050	643913
39759201		38697763	40403251	644050
180279708		178571796	180924016	644308
180279635		178571796	180924016	644381
20572266		19774547	21216787	644521
20572266		19774547	21216787	644521
16702899		15409952	17347583	644684
180279300		178571796	180924016	644716
180278349		178571796	180924016	645667
99062317		98240321	99708050	645733
164957341		164260754	165603131	645790
900638		0	1546811	646173
63683346		59980148	64329917	646571
54375175		53728494	56869050	646681
74805222		73577184	75452283	647061
65451410		64331499	66099324	647914
152324560		151676192	153543058	648368
77017700		76369158	79933351	648542
39754672		38697763	40403251	648579
163472926		162638011	164121546	648620
98889734		98240321	99708050	649413
234420642		232645937	235070151	649509
233295910		232645937	235070151	649973
74227193		73577184	75452283	650009
56218886		53728494	56869050	650164
216751124		216100876	218006106	650248
70483760		69625389	71134073	650313
88889066		88238729	89640018	650337
63679120		59980148	64329917	650797
185756043		185104046	187397813	651997
194401834		193749812	195187810	652022
158396075		156735521	159048414	652339
115679139		115026578	116880085	652561
115679341		115026578	116880085	652763
226554537		225342939	227207540	653003
74230189		73577184	75452283	653005
65446306		64331499	66099324	653018
210266554		209613461	210948525	653093
185757160		185104046	187397813	653114
48901597		47000175	49554792	653195
51258983		50605732	52340010	653251
12627826		11974562	13300171	653264
48901484		47000175	49554792	653308
51259244		50605732	52340010	653512
74796431		73577184	75452283	655852
88894635		88238729	89640018	655906
160749284		159745748	161405593	656309
47656906		47000175	49554792	656731
192813436		191309580	193470509	657073
74795166		73577184	75452283	657117
16067211		15409952	17347583	657259
191966868		191309580	193470509	657288
160747921		159745748	161405593	657672
12632685		11974562	13300171	658123
192812379		191309580	193470509	658130
60638300		59980148	64329917	658152
160746331		159745748	161405593	659262
39357126		38697763	40403251	659363
248677866		248018474	0	659392
99048642		98240321	99708050	659408
248677937		248018474	0	659463
152335668		151676192	153543058	659476
99048534		98240321	99708050	659516
63670393		59980148	64329917	659524
179231476		178571796	180924016	659680
212209355		211450329	212869252	659897
51265936		50605732	52340010	660204
64991749		64331499	66099324	660250
179232274		178571796	180924016	660478
39358257		38697763	40403251	660494
158387463		156735521	159048414	660951
48893407		47000175	49554792	661385
160743438		159745748	161405593	662155
39359943		38697763	40403251	662180
65436377		64331499	66099324	662947
87575545		85948078	88238729	663184
86611350		85948078	88238729	663272
87575297		85948078	88238729	663432
160741164		159745748	161405593	664429
233310453		232645937	235070151	664516
86612816		85948078	88238729	664738
160410697		159745748	161405593	664949
160740551		159745748	161405593	665042
77035229		76369158	79933351	666071
77035306		76369158	79933351	666148
77035419		76369158	79933351	666261
220624190		218761851	221290877	666687
65432023		64331499	66099324	667301
220623418		218761851	221290877	667459
233313480		232645937	235070151	667543
160737871		159745748	161405593	667722
191978126		191309580	193470509	668546
65000685		64331499	66099324	669186
152873778		151676192	153543058	669280
70464542		69625389	71134073	669531
179243352		178571796	180924016	671556
20545096		19774547	21216787	671691
874806		0	1546811	672005
194422074		193749812	195187810	672262
116207781		115026578	116880085	672304
63656925		59980148	64329917	672992
181915894		181242001	183905201	673893
160731261		159745748	161405593	674332
160731216		159745748	161405593	674377
65424568		64331499	66099324	674756
181917526		181242001	183905201	675525
77044831		76369158	79933351	675673
39373474		38697763	40403251	675711
191985317		191309580	193470509	675737
80891360		80214885	82679003	676475
191986073		191309580	193470509	676493
80891422		80214885	82679003	676537
231969212		230108466	232645929	676717
231969065		230108466	232645929	676864
74775277		73577184	75452283	677006
157413046		156735521	159048414	677525
157413051		156735521	159048414	677530
74774012		73577184	75452283	678271
68411176		67732537	69625389	678639
39376579		38697763	40403251	678816
65420373		64331499	66099324	678951
65420223		64331499	66099324	679101
248697763		248018474	0	679289
160725627		159745748	161405593	679966
16089932		15409952	17347583	679980
70453489		69625389	71134073	680584
16666957		15409952	17347583	680626
194506935		193749812	195187810	680875
194506935		193749812	195187810	680875
91433373		89923543	92114958	681585
160723873		159745748	161405593	681720
74770536		73577184	75452283	681747
99026020		98240321	99708050	682030
88921742		88238729	89640018	683013
180240583		178571796	180924016	683433
180240519		178571796	180924016	683497
231962239		230108466	232645929	683690
192786804		191309580	193470509	683705
191993356		191309580	193470509	683776
85264144		83318071	85948078	683934
192786551		191309580	193470509	683958
85264078		83318071	85948078	684000
70310192		69625389	71134073	684803
88923896		88238729	89640018	685167
65413342		64331499	66099324	685982
194435921		193749812	195187810	686109
51292909		50605732	52340010	687177
240103530		239416264	241189753	687266
163434087		162638011	164121546	687459
79244033		76369158	79933351	689318
179263433		178571796	180924016	691637
179263716		178571796	180924016	691920
99014825		98240321	99708050	693225
79239917		76369158	79933351	693434
231952107		230108466	232645929	693822
51302750		50605732	52340010	697018
160442989		159745748	161405593	697241
152373458		151676192	153543058	697266
198319556		195190525	199016909	697353
107332986		105835121	108030460	697474
198319424		195190525	199016909	697485
198319391		195190525	199016909	697518
163424006		162638011	164121546	697540
81981074		80214885	82679003	697929
194489284		193749812	195187810	698526
99009015		98240321	99708050	699035
51305023		50605732	52340010	699291
173691920		172992588	174404660	699332
65030944		64331499	66099324	699445
226042897		225342939	227207540	699958
152376442		151676192	153543058	700250
116179440		115026578	116880085	700645
192769558		191309580	193470509	700951
163420429		162638011	164121546	701117
77070325		76369158	79933351	701167
177870358		176543621	178571544	701186
163420168		162638011	164121546	701378
77070607		76369158	79933351	701449
80917983		80214885	82679003	703098
192767342		191309580	193470509	703167
192767304		191309580	193470509	703205
54431838		53728494	56869050	703344
248722105		248018474	0	703631
152379887		151676192	153543058	703695
107326489		105835121	108030460	703971
65395141		64331499	66099324	704183
152380855		151676192	153543058	704663
192765577		191309580	193470509	704932
54433534		53728494	56869050	705040
233352637		232645937	235070151	706700
230815935		230108466	232645929	707469
65391754		64331499	66099324	707570
68917478		67732537	69625389	707911
194478855		193749812	195187810	708955
194478656		193749812	195187810	709154
48845397		47000175	49554792	709395
220581243		218761851	221290877	709634
226052706		225342939	227207540	709767
81969052		80214885	82679003	709951
185814185		185104046	187397813	710139
48844075		47000175	49554792	710717
226053665		225342939	227207540	710726
195901377		195190525	199016909	710852
48843575		47000175	49554792	711217
68913888		67732537	69625389	711501
834892		0	1546811	711919
86660090		85948078	88238729	712012
192758052		191309580	193470509	712457
195904250		195190525	199016909	713725
48840935		47000175	49554792	713857
77084097		76369158	79933351	714939
177856319		176543621	178571544	715225
185819730		185104046	187397813	715684
220575175		218761851	221290877	715702
51623441		50605732	52340010	716569
16630712		15409952	17347583	716871
16630314		15409952	17347583	717269
220573577		218761851	221290877	717300
248735886		248018474	0	717412
185821934		185104046	187397813	717888
144931684		143210895	145649746	718062
163403163		162638011	164121546	718383
116161555		115026578	116880085	718530
220572016		218761851	221290877	718861
163402666		162638011	164121546	718880
60699393		59980148	64329917	719245
116160543		115026578	116880085	719542
226062787		225342939	227207540	719848
48833673		47000175	49554792	721119
163399576		162638011	164121546	721970
77091374		76369158	79933351	722216
230830720		230108466	232645929	722254
192746391		191309580	193470509	724118
220564554		218761851	221290877	726323
163394404		162638011	164121546	727142
231917974		230108466	232645929	727955
116151217		115026578	116880085	728868
226072829		225342939	227207540	729890
90653461		89923543	92114958	729918
16615092		15409952	17347583	732491
65064499		64331499	66099324	733000
77102163		76369158	79933351	733005
177276833		176543621	178571544	733212
195923756		195190525	199016909	733231
152808784		151676192	153543058	734274
84052501		83318071	85948078	734430
51340554		50605732	52340010	734822
96934259		96198063	98240321	736196
183168954		181242001	183905201	736247
65068135		64331499	66099324	736636
77105929		76369158	79933351	736771
152805690		151676192	153543058	737368
237252619		236514864	239066526	737755
152805105		151676192	153543058	737953
106573367		105835121	108030460	738246
51345045		50605732	52340010	739313
51345104		50605732	52340010	739372
152802905		151676192	153543058	740153
86688325		85948078	88238729	740247
192729744		191309580	193470509	740765
192729595		191309580	193470509	740914
230849739		230108466	232645929	741273
177828356		176543621	178571544	743188
177828268		176543621	178571544	743276
60723738		59980148	64329917	743590
157479602		156735521	159048414	744081
157479603		156735521	159048414	744082
226087197		225342939	227207540	744258
157479814		156735521	159048414	744293
157479884		156735521	159048414	744363
179317526		178571796	180924016	745730
77115195		76369158	79933351	746037
85201084		83318071	85948078	746994
74326540		73577184	75452283	749356
195940033		195190525	199016909	749508
234320496		232645937	235070151	749655
195940436		195190525	199016909	749911
181992998		181242001	183905201	750997
180172277		178571796	180924016	751739
152791234		151676192	153543058	751824
157488339		156735521	159048414	752818
233399801		232645937	235070151	753864
185861681		185104046	187397813	757635
185862126		185104046	187397813	758080
65339905		64331499	66099324	759419
65339602		64331499	66099324	759722
234310139		232645937	235070151	760012
226103351		225342939	227207540	760412
238305149		236514864	239066526	761377
182003433		181242001	183905201	761432
177809607		176543621	178571544	761937
217244024		216100876	218006106	762082
226105646		225342939	227207540	762707
238303399		236514864	239066526	763127
179335217		178571796	180924016	763421
230871982		230108466	232645929	763516
233409545		232645937	235070151	763608
195954141		195190525	199016909	763616
179335571		178571796	180924016	763775
51370146		50605732	52340010	764414
217241617		216100876	218006106	764489
234305173		232645937	235070151	764978
223526585		221486402	224293455	766870
63560493		59980148	64329917	769424
216870507		216100876	218006106	769631
68502184		67732537	69625389	769647
230878146		230108466	232645929	769680
216870564		216100876	218006106	769688
68855401		67732537	69625389	769988
65329021		64331499	66099324	770303
106607522		105835121	108030460	772401
115799144		115026578	116880085	772566
65324981		64331499	66099324	774343
86722762		85948078	88238729	774684
48779939		47000175	49554792	774853
179348363		178571796	180924016	776567
152766438		151676192	153543058	776620
86727130		85948078	88238729	779052
68512130		67732537	69625389	779593
68512505		67732537	69625389	779968
65319024		64331499	66099324	780300
65317937		64331499	66099324	781387
177789998		176543621	178571544	781546
233428043		232645937	235070151	782106
233428625		232645937	235070151	782688
160622726		159745748	161405593	782867
233429225		232645937	235070151	783288
115809889		115026578	116880085	783311
68516609		67732537	69625389	784072
160620624		159745748	161405593	784969
160531176		159745748	161405593	785428
110979744		110194026	112002187	785718
110979775		110194026	112002187	785749
60767195		59980148	64329917	787047
152754142		151676192	153543058	788916
107241402		105835121	108030460	789058
115815897		115026578	116880085	789319
180134582		178571796	180924016	789434
152752980		151676192	153543058	790078
81888219		80214885	82679003	790784
106626249		105835121	108030460	791128
116088697		115026578	116880085	791388
77161630		76369158	79933351	792472
160538341		159745748	161405593	792593
85155392		83318071	85948078	792686
65124274		64331499	66099324	792775
16202816		15409952	17347583	792864
115819520		115026578	116880085	792942
77162364		76369158	79933351	793206
183111365		181242001	183905201	793836
230903483		230108466	232645929	795017
180128871		178571796	180924016	795145
180128551		178571796	180924016	795465
51543956		50605732	52340010	796054
230905518		230108466	232645929	797052
16207644		15409952	17347583	797692
183107085		181242001	183905201	798116
231847623		230108466	232645929	798306
192671725		191309580	193470509	798784
81879959		80214885	82679003	799044
234271080		232645937	235070151	799071
51540545		50605732	52340010	799465
233445957		232645937	235070151	800020
39498255		38697763	40403251	800492
192669870		191309580	193470509	800639
234269344		232645937	235070151	800807
39500121		38697763	40403251	802358
54532695		53728494	56869050	804201
60785066		59980148	64329917	804918
68537455		67732537	69625389	804918
68537504		67732537	69625389	804967
160551140		159745748	161405593	805392
60785716		59980148	64329917	805568
179379349		178571796	180924016	807553
152484112		151676192	153543058	807920
226151598		225342939	227207540	808659
54538014		53728494	56869050	809520
60790800		59980148	64329917	810652
106646233		105835121	108030460	811112
226154334		225342939	227207540	811395
226154753		225342939	227207540	811814
226154902		225342939	227207540	811963
192658483		191309580	193470509	812026
160557847		159745748	161405593	812099
183092444		181242001	183905201	812757
16224184		15409952	17347583	814232
248833808		248018474	0	815334
185919835		185104046	187397813	815789
60796701		59980148	64329917	816553
111185424		110194026	112002187	816763
192653718		191309580	193470509	816791
231828832		230108466	232645929	817097
183087061		181242001	183905201	818140
160563897		159745748	161405593	818149
248838130		248018474	0	819656
77189409		76369158	79933351	820251
217184693		216100876	218006106	821413
217184182		216100876	218006106	821924
186575631		185104046	187397813	822182
226384520		225342939	227207540	823020
226384466		225342939	227207540	823074
186574585		185104046	187397813	823228
226166758		225342939	227207540	823819
180099789		178571796	180924016	824227
226169872		225342939	227207540	826933
226170083		225342939	227207540	827144
233473455		232645937	235070151	827518
47828790		47000175	49554792	828615
47829301		47000175	49554792	829126
226172373		225342939	227207540	829434
107200423		105835121	108030460	830037
177739712		176543621	178571544	831832
68564606		67732537	69625389	832069
85115927		83318071	85948078	832151
16244262		15409952	17347583	834310
85112478		83318071	85948078	835600
152706647		151676192	153543058	836411
115863055		115026578	116880085	836477
115863130		115026578	116880085	836552
219598803		218761851	221290877	836952
220453574		218761851	221290877	837303
152705530		151676192	153543058	837528
177733644		176543621	178571544	837900
216942877		216100876	218006106	842001
216943069		216100876	218006106	842193
63487104		59980148	64329917	842813
63487045		59980148	64329917	842872
39540846		38697763	40403251	843083
86792947		85948078	88238729	844869
248864210		248018474	0	845736
177724475		176543621	178571544	847069
220443770		218761851	221290877	847107
152695905		151676192	153543058	847153
68580999		67732537	69625389	848462
39546577		38697763	40403251	848814
85097777		83318071	85948078	850301
177720567		176543621	178571544	850977
81827620		80214885	82679003	851383
79080978		76369158	79933351	852373
79080862		76369158	79933351	852489
248874318		248018474	0	855844
106691287		105835121	108030460	856166
216957096		216100876	218006106	856220
115884075		115026578	116880085	857497
51463476		50605732	52340010	857744
180065595		178571796	180924016	858421
68591390		67732537	69625389	858853
248877676		248018474	0	859202
238207040		236514864	239066526	859486
248878036		248018474	0	859562
183044364		181242001	183905201	860837
240327941		239416264	241189753	861812
106697141		105835121	108030460	862020
238203409		236514864	239066526	863117
231782094		230108466	232645929	863835
222350786		221486402	224293455	864384
51474977		50605732	52340010	865033
152677779		151676192	153543058	865279
48689479		47000175	49554792	865313
68599363		67732537	69625389	866826
152675810		151676192	153543058	867248
240322059		239416264	241189753	867694
106702832		105835121	108030460	867711
68600787		67732537	69625389	868250
217137793		216100876	218006106	868313
217137791		216100876	218006106	868315
81083827		80214885	82679003	868942
152673656		151676192	153543058	869402
196059936		195190525	199016909	869411
81084760		80214885	82679003	869875
63460010		59980148	64329917	869907
192600458		191309580	193470509	870051
198146598		195190525	199016909	870311
111129033		110194026	112002187	873154
63454630		59980148	64329917	875287
222361976		221486402	224293455	875574
185979713		185104046	187397813	875667
81091033		80214885	82679003	876148
63453605		59980148	64329917	876312
185980500		185104046	187397813	876454
192186205		191309580	193470509	876625
63452544		59980148	64329917	877373
220413231		218761851	221290877	877646
111124501		110194026	112002187	877686
152554408		151676192	153543058	878216
63450820		59980148	64329917	879097
63449849		59980148	64329917	880068
220410679		218761851	221290877	880198
220408836		218761851	221290877	882041
65214017		64331499	66099324	882518
240307124		239416264	241189753	882629
65214246		64331499	66099324	882747
219645271		218761851	221290877	883420
54613396		53728494	56869050	884902
219646936		218761851	221290877	885085
111116578		110194026	112002187	885609
68618247		67732537	69625389	885710
68618355		67732537	69625389	885818
231759989		230108466	232645929	885940
68619914		67732537	69625389	887377
115915527		115026578	116880085	888949
222375544		221486402	224293455	889142
192199145		191309580	193470509	889565
220401238		218761851	221290877	889639
177433360		176543621	178571544	889739
198127167		195190525	199016909	889742
231756155		230108466	232645929	889774
192579623		191309580	193470509	890886
111111123		110194026	112002187	891064
48663123		47000175	49554792	891669
48663123		47000175	49554792	891669
231000371		230108466	232645929	891905
248910585		248018474	0	892111
220397995		218761851	221290877	892882
219654762		218761851	221290877	892911
179465418		178571796	180924016	893622
223399594		221486402	224293455	893861
219656228		218761851	221290877	894377
226237367		225342939	227207540	894428
226237558		225342939	227207540	894619
111106671		110194026	112002187	895516
81110892		80214885	82679003	896007
87342719		85948078	88238729	896010
248914778		248018474	0	896304
231005329		230108466	232645929	896863
86845325		85948078	88238729	897247
238168751		236514864	239066526	897775
87340004		85948078	88238729	898725
87339595		85948078	88238729	899134
220391611		218761851	221290877	899266
186003439		185104046	187397813	899393
220391270		218761851	221290877	899607
179471827		178571796	180924016	900031
152642820		151676192	153543058	900238
152642424		151676192	153543058	900634
152642424		151676192	153543058	900634
81116009		80214885	82679003	901124
220389406		218761851	221290877	901471
192569003		191309580	193470509	901506
186006805		185104046	187397813	902759
152579603		151676192	153543058	903411
55965250		53728494	56869050	903800
179475596		178571796	180924016	903800
87334060		85948078	88238729	904669
231740198		230108466	232645929	905731
152582415		151676192	153543058	906223
87332382		85948078	88238729	906347
152636697		151676192	153543058	906361
152636302		151676192	153543058	906756
60887611		59980148	64329917	907463
223385639		221486402	224293455	907816
55960729		53728494	56869050	908321
90833422		89923543	92114958	909879
85037708		83318071	85948078	910370
107119472		105835121	108030460	910988
231733763		230108466	232645929	912166
231733708		230108466	232645929	912221
60892769		59980148	64329917	912621
186016673		185104046	187397813	912627
186016675		185104046	187397813	912629
115966337		115026578	116880085	913748
54643097		53728494	56869050	914603
47915293		47000175	49554792	915118
238150980		236514864	239066526	915546
60895991		59980148	64329917	915843
90839557		89923543	92114958	916014
177655322		176543621	178571544	916222
115943321		115026578	116880085	916743
177653943		176543621	178571544	917601
222406393		221486402	224293455	919991
186477549		185104046	187397813	920264
47920834		47000175	49554792	920659
84239404		83318071	85948078	921333
237436208		236514864	239066526	921344
248940867		248018474	0	922393
152598691		151676192	153543058	922499
152598745		151676192	153543058	922553
233569066		232645937	235070151	923129
90847390		89923543	92114958	923847
248942386		248018474	0	923912
48630184		47000175	49554792	924608
237439999		236514864	239066526	925135
231720722		230108466	232645929	925207
234144903		232645937	235070151	925248
192545054		191309580	193470509	925455
231720227		230108466	232645929	925702
115952472		115026578	116880085	925894
157661947		156735521	159048414	926426
222412861		221486402	224293455	926459
115953047		115026578	116880085	926469
68660717		67732537	69625389	928180
54656892		53728494	56869050	928398
234140584		232645937	235070151	929567
85018366		83318071	85948078	929712
60913391		59980148	64329917	933243
217072712		216100876	218006106	933394
87305246		85948078	88238729	933483
60913669		59980148	64329917	933521
234136627		232645937	235070151	933524
234136535		232645937	235070151	933616
217072297		216100876	218006106	933809
85014154		83318071	85948078	933924
186038136		185104046	187397813	934090
186038142		185104046	187397813	934096
217071991		216100876	218006106	934115
179506053		178571796	180924016	934257
179506215		178571796	180924016	934419
54663203		53728494	56869050	934709
54666390		53728494	56869050	937896
182967196		181242001	183905201	938005
68671461		67732537	69625389	938924
182965976		181242001	183905201	939225
220350843		218761851	221290877	940034
107089454		105835121	108030460	941006
220349765		218761851	221290877	941112
68673745		67732537	69625389	941208
157676985		156735521	159048414	941464
48612122		47000175	49554792	942670
97140963		96198063	98240321	942900
179514940		178571796	180924016	943144
55925607		53728494	56869050	943443
186047861		185104046	187397813	943815
186047918		185104046	187397813	943872
77313783		76369158	79933351	944625
86893786		85948078	88238729	945708
90870781		89923543	92114958	947238
157683198		156735521	159048414	947677
233595523		232645937	235070151	949586
157685339		156735521	159048414	949818
179522343		178571796	180924016	950547
86898729		85948078	88238729	950651
157686354		156735521	159048414	950833
177494491		176543621	178571544	950870
63378968		59980148	64329917	950949
198065782		195190525	199016909	951127
233597704		232645937	235070151	951767
192262281		191309580	193470509	952701
60933050		59980148	64329917	952902
177617367		176543621	178571544	954177
222441269		221486402	224293455	954867
234115153		232645937	235070151	954998
234115082		232645937	235070151	955069
186059357		185104046	187397813	955311
186059426		185104046	187397813	955380
77324809		76369158	79933351	955651
177615709		176543621	178571544	955835
192514257		191309580	193470509	956252
233602248		232645937	235070151	956311
107072647		105835121	108030460	957813
86907686		85948078	88238729	959608
222446675		221486402	224293455	960273
97159206		96198063	98240321	961143
77331361		76369158	79933351	962203
48592089		47000175	49554792	962703
107067671		105835121	108030460	962789
48591943		47000175	49554792	962849
48590614		47000175	49554792	964178
87274502		85948078	88238729	964227
90888854		89923543	92114958	965311
234103555		232645937	235070151	966596
157702266		156735521	159048414	966745
48587756		47000175	49554792	967036
63361497		59980148	64329917	968420
48586083		47000175	49554792	968709
48586073		47000175	49554792	968719
81184638		80214885	82679003	969753
220320707		218761851	221290877	970170
220320580		218761851	221290877	970297
86920682		85948078	88238729	972604
157708842		156735521	159048414	973321
90896957		89923543	92114958	973414
90897366		89923543	92114958	973823
81189953		80214885	82679003	975068
219737045		218761851	221290877	975194
81190292		80214885	82679003	975407
196166615		195190525	199016909	976090
196167002		195190525	199016909	976477
90901206		89923543	92114958	977663
81698335		80214885	82679003	980668
81698302		80214885	82679003	980701
90904525		89923543	92114958	980982
48572976		47000175	49554792	981816
231091052		230108466	232645929	982586
231662866		230108466	232645929	983063
91131674		89923543	92114958	983284
91131606		89923543	92114958	983352
238082204		236514864	239066526	984322
81694348		80214885	82679003	984655
231661204		230108466	232645929	984725
81694246		80214885	82679003	984757
192485521		191309580	193470509	984988
196175774		195190525	199016909	985249
196175860		195190525	199016909	985335
90910005		89923543	92114958	986462
196177198		195190525	199016909	986673
86935151		85948078	88238729	987073
86935417		85948078	88238729	987339
84959808		83318071	85948078	988270
84959808		83318071	85948078	988270
84959800		83318071	85948078	988278
90912458		89923543	92114958	988915
231098194		230108466	232645929	989728
182914500		181242001	183905201	990701
90914557		89923543	92114958	991014
182914059		181242001	183905201	991142
84312129		83318071	85948078	994058
192476183		191309580	193470509	994326
84314916		83318071	85948078	996845
231107309		230108466	232645929	998843
84949055		83318071	85948078	999023
90923306		89923543	92114958	999763
233646441		232645937	235070151	1000504
177545149		176543621	178571544	1001528
81677453		80214885	82679003	1001550
107028861		105835121	108030460	1001599
182903064		181242001	183905201	1002137
177551818		176543621	178571544	1008197
223284757		221486402	224293455	1008698
231636823		230108466	232645929	1009106
81224311		80214885	82679003	1009426
87229175		85948078	88238729	1009554
87228559		85948078	88238729	1010170
87228525		85948078	88238729	1010204
158037208		156735521	159048414	1011206
81226784		80214885	82679003	1011899
81226963		80214885	82679003	1012078
81227392		80214885	82679003	1012507
220278158		218761851	221290877	1012719
220278158		218761851	221290877	1012719
231631876		230108466	232645929	1014053
233661295		232645937	235070151	1015358
144632121		143210895	145649746	1017625
158029699		156735521	159048414	1018715
90943855		89923543	92114958	1020312
87217908		85948078	88238729	1020821
84925227		83318071	85948078	1022851
78910238		76369158	79933351	1023113
179595302		178571796	180924016	1023506
106858802		105835121	108030460	1023681
186128576		185104046	187397813	1024530
86974303		85948078	88238729	1026225
106862431		105835121	108030460	1027310
186131577		185104046	187397813	1027531
54756581		53728494	56869050	1028087
84919768		83318071	85948078	1028310
234040257		232645937	235070151	1029894
48524209		47000175	49554792	1030583
48524083		47000175	49554792	1030709
48523757		47000175	49554792	1031035
182273408		181242001	183905201	1031407
196223737		195190525	199016909	1033212
91081042		89923543	92114958	1033916
197982438		195190525	199016909	1034471
197982341		195190525	199016909	1034568
84353765		83318071	85948078	1035694
220252584		218761851	221290877	1038293
220252584		218761851	221290877	1038293
84909640		83318071	85948078	1038438
192348662		191309580	193470509	1039082
192349289		191309580	193470509	1039709
84907605		83318071	85948078	1040473
223249912		221486402	224293455	1043543
223249912		221486402	224293455	1043543
182861154		181242001	183905201	1044047
84903548		83318071	85948078	1044530
106880077		105835121	108030460	1044956
186352523		185104046	187397813	1045290
186352413		185104046	187397813	1045400
54774226		53728494	56869050	1045732
86994152		85948078	88238729	1046074
179877460		178571796	180924016	1046556
231155635		230108466	232645929	1047169
179876096		178571796	180924016	1047920
222534907		221486402	224293455	1048505
231596709		230108466	232645929	1049220
182291440		181242001	183905201	1049439
233695731		232645937	235070151	1049794
233696555		232645937	235070151	1050618
144597650		143210895	145649746	1052096
186345396		185104046	187397813	1052417
55816087		53728494	56869050	1052963
220237836		218761851	221290877	1053041
84894951		83318071	85948078	1053127
219816003		218761851	221290877	1054152
87002272		85948078	88238729	1054194
54782696		53728494	56869050	1054202
219816163		218761851	221290877	1054312
233701670		232645937	235070151	1055733
55811568		53728494	56869050	1057482
81272783		80214885	82679003	1057898
222544321		221486402	224293455	1057919
54786902		53728494	56869050	1058408
220232329		218761851	221290877	1058548
91056125		89923543	92114958	1058833
157987667		156735521	159048414	1060747
157987194		156735521	159048414	1061220
157987188		156735521	159048414	1061226
84886615		83318071	85948078	1061463
106897537		105835121	108030460	1062416
192372506		191309580	193470509	1062926
182306440		181242001	183905201	1064439
81281000		80214885	82679003	1066115
81281323		80214885	82679003	1066438
81281323		80214885	82679003	1066438
61046986		59980148	64329917	1066838
81281769		80214885	82679003	1066884
63261645		59980148	64329917	1068272
157979863		156735521	159048414	1068551
91046147		89923543	92114958	1068811
63260660		59980148	64329917	1069257
91045683		89923543	92114958	1069275
197944463		195190525	199016909	1072446
106957917		105835121	108030460	1072543
197944321		195190525	199016909	1072588
186178845		185104046	187397813	1074799
223217319		221486402	224293455	1076136
223217319		221486402	224293455	1076136
87160960		85948078	88238729	1077769
87160934		85948078	88238729	1077795
87160737		85948078	88238729	1077992
87160705		85948078	88238729	1078024
87160587		85948078	88238729	1078142
157969888		156735521	159048414	1078526
223210551		221486402	224293455	1082904
223210507		221486402	224293455	1082948
48083522		47000175	49554792	1083347
48083529		47000175	49554792	1083354
63245220		59980148	64329917	1084697
220206002		218761851	221290877	1084875
55783612		53728494	56869050	1085438
63244350		59980148	64329917	1085567
63244278		59980148	64329917	1085639
87151709		85948078	88238729	1087020
87151648		85948078	88238729	1087081
219849328		218761851	221290877	1087477
219849410		218761851	221290877	1087559
220201109		218761851	221290877	1089768
186193839		185104046	187397813	1089793
55778360		53728494	56869050	1090690
81306785		80214885	82679003	1091900
87144627		85948078	88238729	1094102
81310520		80214885	82679003	1095635
237612997		236514864	239066526	1098133
237614706		236514864	239066526	1099842
179671647		178571796	180924016	1099851
220190673		218761851	221290877	1100204
179823584		178571796	180924016	1100432
63229039		59980148	64329917	1100878
61081615		59980148	64329917	1101467
196294997		195190525	199016909	1104472
61086019		59980148	64329917	1105871
237623250		236514864	239066526	1108386
186213176		185104046	187397813	1109130
186213248		185104046	187397813	1109202
55758687		53728494	56869050	1110363
55758623		53728494	56869050	1110427
179812170		178571796	180924016	1111846
48442429		47000175	49554792	1112363
48441249		47000175	49554792	1113543
81328728		80214885	82679003	1113843
179687403		178571796	180924016	1115607
186277788		185104046	187397813	1120025
186277562		185104046	187397813	1120251
237945156		236514864	239066526	1121370
87116554		85948078	88238729	1122175
87116475		85948078	88238729	1122254
219884330		218761851	221290877	1122479
219884345		218761851	221290877	1122494
87116110		85948078	88238729	1122619
157925045		156735521	159048414	1123369
157859831		156735521	159048414	1124310
182780034		181242001	183905201	1125167
179698149		178571796	180924016	1126353
182777658		181242001	183905201	1127543
237938071		236514864	239066526	1128455
55740240		53728494	56869050	1128810
55740190		53728494	56869050	1128860
77499284		76369158	79933351	1130126
77499341		76369158	79933351	1130183
157917783		156735521	159048414	1130631
197883318		195190525	199016909	1133591
231242449		230108466	232645929	1133983
87083862		85948078	88238729	1135784
87083899		85948078	88238729	1135821
63189807		59980148	64329917	1140110
87088453		85948078	88238729	1140375
63189531		59980148	64329917	1140386
182764568		181242001	183905201	1140633
55727934		53728494	56869050	1141116
87089739		85948078	88238729	1141661
222629421		221486402	224293455	1143019
220145977		218761851	221290877	1144900
222634076		221486402	224293455	1147674
179776191		178571796	180924016	1147825
219910291		218761851	221290877	1148440
237663596		236514864	239066526	1148732
237663658		236514864	239066526	1148794
197867477		195190525	199016909	1149432
55719016		53728494	56869050	1150034
220140782		218761851	221290877	1150095
81365677		80214885	82679003	1150792
81366429		80214885	82679003	1151544
182753404		181242001	183905201	1151797
237908869		236514864	239066526	1157657
237908774		236514864	239066526	1157752
84480063		83318071	85948078	1161992
84480599		83318071	85948078	1162528
48166160		47000175	49554792	1165985
48166316		47000175	49554792	1166141
231478851		230108466	232645929	1167078
231275769		230108466	232645929	1167303
182737584		181242001	183905201	1167617
63160493		59980148	64329917	1169424
63160277		59980148	64329917	1169640
63160276		59980148	64329917	1169641
182734925		181242001	183905201	1170276
63158993		59980148	64329917	1170924
182733489		181242001	183905201	1171712
54902402		53728494	56869050	1173908
54902544		53728494	56869050	1174050
84494540		83318071	85948078	1176469
196368239		195190525	199016909	1177714
196368260		195190525	199016909	1177735
144471310		143210895	145649746	1178436
196370103		195190525	199016909	1179578
63148801		59980148	64329917	1181116
63148188		59980148	64329917	1181729
63148182		59980148	64329917	1181735
63148056		59980148	64329917	1181861
231291533		230108466	232645929	1183067
63145826		59980148	64329917	1184091
81402318		80214885	82679003	1187433
63141530		59980148	64329917	1188387
219953620		218761851	221290877	1191769
233838197		232645937	235070151	1192260
196385268		195190525	199016909	1194743
84752651		83318071	85948078	1195427
233842057		232645937	235070151	1196120
84751693		83318071	85948078	1196385
233842757		232645937	235070151	1196820
233845082		232645937	235070151	1199145
63126557		59980148	64329917	1203360
231442173		230108466	232645929	1203756
63125633		59980148	64329917	1204284
219966212		218761851	221290877	1204361
219969859		218761851	221290877	1208008
231437630		230108466	232645929	1208299
48208818		47000175	49554792	1208643
48209002		47000175	49554792	1208827
182696253		181242001	183905201	1208948
219970986		218761851	221290877	1209135
182696062		181242001	183905201	1209139
222696518		221486402	224293455	1210116
196400862		195190525	199016909	1210337
222698986		221486402	224293455	1212584
48341515		47000175	49554792	1213277
196405317		195190525	199016909	1214792
81430888		80214885	82679003	1216003
84720828		83318071	85948078	1227250
81442933		80214885	82679003	1228048
84717543		83318071	85948078	1230535
77601372		76369158	79933351	1232214
84713725		83318071	85948078	1234353
222721279		221486402	224293455	1234877
231343461		230108466	232645929	1234995
231345502		230108466	232645929	1237036
197779742		195190525	199016909	1237167
231345945		230108466	232645929	1237479
84706663		83318071	85948078	1241415
84704334		83318071	85948078	1243744
197772110		195190525	199016909	1244799
61229435		59980148	64329917	1249287
84569097		83318071	85948078	1251026
84577038		83318071	85948078	1258967
84577790		83318071	85948078	1259719
231384570		230108466	232645929	1261359
196454756		195190525	199016909	1264231
182639870		181242001	183905201	1265331
48287528		47000175	49554792	1267264
78660677		76369158	79933351	1272674
237793617		236514864	239066526	1272909
197743427		195190525	199016909	1273482
182630602		181242001	183905201	1274599
77648030		76369158	79933351	1278872
78651714		76369158	79933351	1281637
78651683		76369158	79933351	1281668
77656307		76369158	79933351	1287149
63041796		59980148	64329917	1288121
61269271		59980148	64329917	1289123
196485601		195190525	199016909	1295076
196485690		195190525	199016909	1295165
182603519		181242001	183905201	1301682
77677078		76369158	79933351	1307920
182591374		181242001	183905201	1313827
61318629		59980148	64329917	1338481
222954390		221486402	224293455	1339065
55070172		53728494	56869050	1341678
55523450		53728494	56869050	1345600
55522542		53728494	56869050	1346508
55493320		53728494	56869050	1375730
55493307		53728494	56869050	1375743
55493182		53728494	56869050	1375868
55493176		53728494	56869050	1375874
77747077		76369158	79933351	1377919
61360759		59980148	64329917	1380611
77750445		76369158	79933351	1381287
61361596		59980148	64329917	1381448
77757196		76369158	79933351	1388038
61369227		59980148	64329917	1389079
62936923		59980148	64329917	1392994
77775917		76369158	79933351	1406759
77778597		76369158	79933351	1409439
197599801		195190525	199016909	1417108
55145854		53728494	56869050	1417360
62908021		59980148	64329917	1421896
78503133		76369158	79933351	1430218
62898201		59980148	64329917	1431716
197569553		195190525	199016909	1447356
77817405		76369158	79933351	1448247
61444606		59980148	64329917	1464458
61444628		59980148	64329917	1464480
121235852		119767989	143192645	1467863
55397778		53728494	56869050	1471272
55397697		53728494	56869050	1471353
61452991		59980148	64329917	1472843
61453106		59980148	64329917	1472958
77842596		76369158	79933351	1473438
77842955		76369158	79933351	1473797
61456698		59980148	64329917	1476550
61458259		59980148	64329917	1478111
62851793		59980148	64329917	1478124
62851642		59980148	64329917	1478275
62846126		59980148	64329917	1483791
197525592		195190525	199016909	1491317
61474684		59980148	64329917	1494536
61474696		59980148	64329917	1494548
61474749		59980148	64329917	1494601
197520519		195190525	199016909	1496390
61480853		59980148	64329917	1500705
55362437		53728494	56869050	1506613
61488814		59980148	64329917	1508666
55349744		53728494	56869050	1519306
197494067		195190525	199016909	1522842
55343145		53728494	56869050	1525905
197486134		195190525	199016909	1530775
55331349		53728494	56869050	1537701
55323842		53728494	56869050	1545208
196737794		195190525	199016909	1547269
196737929		195190525	199016909	1547404
62767117		59980148	64329917	1562800
62766837		59980148	64329917	1563080
78364179		76369158	79933351	1569172
78364115		76369158	79933351	1569236
197447023		195190525	199016909	1569886
78335211		76369158	79933351	1598140
77969452		76369158	79933351	1600294
77969531		76369158	79933351	1600373
78321285		76369158	79933351	1612066
78321285		76369158	79933351	1612066
78319930		76369158	79933351	1613421
78319930		76369158	79933351	1613421
121392832		119767989	143192645	1624843
121401325		119767989	143192645	1633336
121404656		119767989	143192645	1636667
197369342		195190525	199016909	1647567
78279853		76369158	79933351	1653498
197354811		195190525	199016909	1662098
196869118		195190525	199016909	1678593
196869762		195190525	199016909	1679237
196878115		195190525	199016909	1687590
196883809		195190525	199016909	1693284
196907403		195190525	199016909	1716878
196908971		195190525	199016909	1718446
197295946		195190525	199016909	1720963
78091245		76369158	79933351	1722087
78094522		76369158	79933351	1725364
121526241		119767989	143192645	1758252
121528073		119767989	143192645	1760084
121528184		119767989	143192645	1760195
196951385		195190525	199016909	1760860
121532282		119767989	143192645	1764293
78167943		76369158	79933351	1765408
121538320		119767989	143192645	1770331
78155839		76369158	79933351	1777512
121553714		119767989	143192645	1785725
121563083		119767989	143192645	1795094
197212824		195190525	199016909	1804085
121580631		119767989	143192645	1812642
121581737		119767989	143192645	1813748
121582730		119767989	143192645	1814741
197195632		195190525	199016909	1821277
61822764		59980148	64329917	1842616
61825605		59980148	64329917	1845457
197164994		195190525	199016909	1851915
197164400		195190525	199016909	1852509
61836011		59980148	64329917	1855863
61844820		59980148	64329917	1864672
61848635		59980148	64329917	1868487
62443123		59980148	64329917	1886794
61882909		59980148	64329917	1902761
61889927		59980148	64329917	1909779
61894303		59980148	64329917	1914155
61908586		59980148	64329917	1928438
62393946		59980148	64329917	1935971
62393791		59980148	64329917	1936126
62393008		59980148	64329917	1936909
62381504		59980148	64329917	1948413
62381433		59980148	64329917	1948484
61934926		59980148	64329917	1954778
62372733		59980148	64329917	1957184
62370877		59980148	64329917	1959040
61963331		59980148	64329917	1983183
61967699		59980148	64329917	1987551
61967790		59980148	64329917	1987642
61968926		59980148	64329917	1988778
61971223		59980148	64329917	1991075
62337128		59980148	64329917	1992789
62320032		59980148	64329917	2009885
61998251		59980148	64329917	2018103
62016019		59980148	64329917	2035871
62042783		59980148	64329917	2062635
62258809		59980148	64329917	2071108
62053389		59980148	64329917	2073241
62056356		59980148	64329917	2076208
62252756		59980148	64329917	2077161
62234820		59980148	64329917	2095097
62078371		59980148	64329917	2098223
62229769		59980148	64329917	2100148
62223868		59980148	64329917	2106049
62211187		59980148	64329917	2118730
62148889		59980148	64329917	2168741
62157124		59980148	64329917	2172793

### Sheet: Chr2 
Chr2 brc breakpoint	NPC breakpoint	nearest NPC match 5'to position of brc break	Nearest NPC match 3' to position of BRC break	closest match					Sample name
34842	20325	22193	103100	12649					Chr2 Hereditar brc breakpoint
81964	22193	22193	103100	21136					Sample size
82024	103100	22193	103100	21076					4766
99136	106119	22193	103100	3964					Mean
99618	418941	22193	103100	3482					119354400
105005	419605	103100	106119	1114					Standard deviation
115342	461946	106119	418941	9223					7.2597e+07
320190	1717530	106119	418941	98751
330194	2969894	106119	418941	88747					Skewness
337343	3913175	106119	418941	81598					0.011667 P = 0.7419
543422	3913175	461946	1717530	81476					Kurtosis
571047	3913176	461946	1717530	109101					1.621466 P = *
616460	3913176	461946	1717530	154514					Royston chi-sq
616539	4522126	461946	1717530	154593					*, P = *
655505	5100372	461946	1717530	193559
655732	5100687	461946	1717530	193786					Shapiro-Wilk W
835632	5395762	461946	1717530	373686					0.934022, V = 171.29376, P < 0.0001: Test unreliable with more than 2000 observations.
836379	5395762	461946	1717530	374433					Shapiro-Francia W'
863941	5395763	461946	1717530	401995					0.934426, V' = 76.939551, P < 0.0001
864003	5395763	461946	1717530	402057
875502	5996730	461946	1717530	413556					Sample unlikely to be from a normal distribution
909233	6592133	461946	1717530	447287
986030	7115873	461946	1717530	524084
986186	7412487	461946	1717530	524240					Sample name
1087960	8468044	461946	1717530	626014					Chr2 NPC breakpoint
1089703	8468463	461946	1717530	627757					Sample size
1153413	8623308	461946	1717530	564117					542
1154096	8643651	461946	1717530	563434					Mean
1168735	9045121	461946	1717530	548795					108923900
1170455	9065346	461946	1717530	547075					Standard deviation
1347033	9800673	461946	1717530	370497					7.37375e+07
1369497	9801300	461946	1717530	348033
1389744	10145647	461946	1717530	327786					Skewness
1665629	10321642	461946	1717530	51901					0.270588 P = 0.0104
1731282	10339900	1717530	2969894	13752					Kurtosis
1731333	10386914	1717530	2969894	13803					1.768819 P < 0.0001
1734617	10442165	1717530	2969894	17087					Royston chi-sq
1768693	10443230	1717530	2969894	51163					451.181459, P < 0.0001
2047414	10443839	1717530	2969894	329884
2069877	10444089	1717530	2969894	352347					Shapiro-Wilk W
2071531	10464027	1717530	2969894	354001					0.932034, V = 24.588137, P < 0.0001
2072847	11113592	1717530	2969894	355317					Shapiro-Francia W'
2073409	11369666	1717530	2969894	355879					0.934526, V' = 25.297343, P < 0.0001
2117672	11376353	1717530	2969894	400142
2185948	11690229	1717530	2969894	468418					Sample unlikely to be from a normal distribution
2186201	11690244	1717530	2969894	468671
2225026	11853387	1717530	2969894	507496
2325613	12165881	1717530	2969894	608083
2328791	12666900	1717530	2969894	611261
2352084	12714307	1717530	2969894	617810
2541205	12736519	1717530	2969894	428689
2545086	12806432	1717530	2969894	424808
2763263	12812338	1717530	2969894	206631
2763648	12826084	1717530	2969894	206246
2858763	13301856	1717530	2969894	111131
2920425	15338688	1717530	2969894	49469
2920800	15362055	1717530	2969894	49094
3010852	15540874	2969894	3913175	40958
3127845	15690069	2969894	3913175	157951
3136135	17761814	2969894	3913175	166241
3268281	17777135	2969894	3913175	298387
3274471	19191434	2969894	3913175	304577
3454859	19268502	2969894	3913175	458316
3490506	19792969	2969894	3913175	422669
3524782	19793025	2969894	3913175	388393
3563517	19882397	2969894	3913175	349658
3597753	19897816	2969894	3913175	315422
3625655	19897817	2969894	3913175	287520
3625655	20061750	2969894	3913175	287520
3956296	20442228	3913176	4522126	43120
4098082	20669410	3913176	4522126	184906
4110505	20674734	3913176	4522126	197329
4139894	21106263	3913176	4522126	226718
4141324	21106602	3913176	4522126	228148
4198048	21483084	3913176	4522126	284872
4201503	22015506	3913176	4522126	288327
4275940	22022728	3913176	4522126	246186
4276159	23879345	3913176	4522126	245967
4453093	24179383	3913176	4522126	69033
4457334	24811495	3913176	4522126	64792
4620235	24846227	4522126	5100372	98109
4706673	25191351	4522126	5100372	184547
5076429	25270858	4522126	5100372	23943
5100751	26107376	5100687	5395762	64
5445841	26186039	5395763	5996730	50078
5450309	26834135	5395763	5996730	54546
5453088	26834135	5395763	5996730	57325
5466064	26834246	5395763	5996730	70301
5793011	26855167	5395763	5996730	203719
5794291	26855167	5395763	5996730	202439
6001844	26855178	5996730	6592133	5114
6003243	27750268	5996730	6592133	6513
6174808	27750373	5996730	6592133	178078
6178338	28770167	5996730	6592133	181608
6221103	28924237	5996730	6592133	224373
6391436	29131332	5996730	6592133	200697
6393919	29881783	5996730	6592133	198214
6567035	30108246	5996730	6592133	25098
6571826	30146082	5996730	6592133	20307
6580592	30147912	5996730	6592133	11541
6783836	30194800	6592133	7115873	191703
6784214	30194805	6592133	7115873	192081
6784249	30701365	6592133	7115873	192116
6784402	30710846	6592133	7115873	192269
6879561	31605307	6592133	7115873	236312
6879910	31749504	6592133	7115873	235963
6999497	31749644	6592133	7115873	116376
7030279	31827145	6592133	7115873	85594
7058001	31938700	6592133	7115873	57872
7060155	31950799	6592133	7115873	55718
7119191	32232575	7115873	7412487	3318
7199603	32578519	7115873	7412487	83730
7214798	33253350	7115873	7412487	98925
7326414	33253378	7115873	7412487	86073
7326749	34692588	7115873	7412487	85738
7383641	34785624	7115873	7412487	28846
7388743	37096975	7115873	7412487	23744
7430390	37380608	7412487	8468044	17903
7430492	37381829	7412487	8468044	18005
7473264	37407730	7412487	8468044	60777
7513225	37407964	7412487	8468044	100738
7593767	38397590	7412487	8468044	181280
7606435	39446557	7412487	8468044	193948
7653896	39446559	7412487	8468044	241409
7698322	40711695	7412487	8468044	285835
7702531	41102431	7412487	8468044	290044
7706461	41103913	7412487	8468044	293974
7708374	41429532	7412487	8468044	295887
7812914	41742326	7412487	8468044	400427
7858279	41742329	7412487	8468044	445792
7865010	41807187	7412487	8468044	452523
7892802	41989242	7412487	8468044	480315
7904404	41989285	7412487	8468044	491917
8255392	43543721	7412487	8468044	212652
8265883	46240447	7412487	8468044	202161
8269372	46243858	7412487	8468044	198672
8269772	46594685	7412487	8468044	198272
8393393	46670952	7412487	8468044	74651
8404058	46916829	7412487	8468044	63986
8408444	46917804	7412487	8468044	59600
8410716	47776091	7412487	8468044	57328
8410891	47777138	7412487	8468044	57153
8687371	48113884	8643651	9045121	43720
8717700	51686130	8643651	9045121	74049
8757691	51686577	8643651	9045121	114040
8904834	51691777	8643651	9045121	140287
8931179	51692012	8643651	9045121	113942
8931359	51719133	8643651	9045121	113762
9006851	51719148	8643651	9045121	38270
9035731	53436435	8643651	9045121	9390
9078017	53436503	9065346	9800673	12671
9138025	54777218	9065346	9800673	72679
9150069	55120646	9065346	9800673	84723
9212181	56263605	9065346	9800673	146835
9237177	56671858	9065346	9800673	171831
9293011	56672223	9065346	9800673	227665
9295420	56937907	9065346	9800673	230074
9369371	57060255	9065346	9800673	304025
9389723	57060389	9065346	9800673	324377
9583478	57678192	9065346	9800673	217195
9587973	57737825	9065346	9800673	212700
9588171	58066255	9065346	9800673	212502
9602899	58066684	9065346	9800673	197774
9630861	58166058	9065346	9800673	169812
9631099	58166060	9065346	9800673	169574
9654091	58172266	9065346	9800673	146582
9782079	58172284	9065346	9800673	18594
9798344	58992271	9065346	9800673	2329
9799080	59348947	9065346	9800673	1593
9819770	59358913	9801300	10145647	18470
9820432	59509235	9801300	10145647	19132
9848103	59509464	9801300	10145647	46803
9878609	59776000	9801300	10145647	77309
9888143	59776027	9801300	10145647	86843
9905641	59776431	9801300	10145647	104341
9934865	60462126	9801300	10145647	133565
9946623	60473254	9801300	10145647	145323
9977607	60668644	9801300	10145647	168040
10025992	60680152	9801300	10145647	119655
10121360	61000461	9801300	10145647	24287
10128918	62571020	9801300	10145647	16729
10132334	62592805	9801300	10145647	13313
10135688	62928092	9801300	10145647	9959
10144562	63521951	9801300	10145647	1085
10149013	64157445	10145647	10321642	3366
10370557	64177883	10339900	10386914	16357
10497650	64332711	10464027	11113592	33623
10522772	64477887	10464027	11113592	58745
10548741	64477887	10464027	11113592	84714
10548791	64485553	10464027	11113592	84764
10556886	64485555	10464027	11113592	92859
10563016	64741095	10464027	11113592	98989
10609396	64741209	10464027	11113592	145369
10611490	64904895	10464027	11113592	147463
10620406	64907099	10464027	11113592	156379
10620526	66022978	10464027	11113592	156499
10668717	66023098	10464027	11113592	204690
10686725	66845914	10464027	11113592	222698
10693800	67298095	10464027	11113592	229773
10698747	67306014	10464027	11113592	234720
10698756	67744936	10464027	11113592	234729
10756516	68016459	10464027	11113592	292489
10812580	68016708	10464027	11113592	301012
10812681	68397040	10464027	11113592	300911
10832564	68397256	10464027	11113592	281028
10859631	68397303	10464027	11113592	253961
10947973	69154939	10464027	11113592	165619
10951686	69154946	10464027	11113592	161906
11014325	69865406	10464027	11113592	99267
11014543	70271428	10464027	11113592	99049
11028655	70297480	10464027	11113592	84937
11032146	74653474	10464027	11113592	81446
11068959	74685766	10464027	11113592	44633
11089949	74833681	10464027	11113592	23643
11112831	74837117	10464027	11113592	761
11112941	75933746	10464027	11113592	651
11202206	75950228	11113592	11369666	88614
11233885	76043765	11113592	11369666	120293
11255206	76044417	11113592	11369666	114460
11255769	77728539	11113592	11369666	113897
11309522	78198214	11113592	11369666	60144
11332182	78200655	11113592	11369666	37484
11436124	78244354	11376353	11690229	59771
11441661	78244386	11376353	11690229	65308
11514406	78774716	11376353	11690229	138053
11559746	78795810	11376353	11690229	130483
11566249	78870410	11376353	11690229	123980
11582843	79045001	11376353	11690229	107386
11582993	79923859	11376353	11690229	107236
11701903	81676913	11690244	11853387	11659
11711774	81677172	11690244	11853387	21530
11762965	82218279	11690244	11853387	72721
11784346	82355552	11690244	11853387	69041
11977114	82387983	11853387	12165881	123727
11993051	83193190	11853387	12165881	139664
11996655	83194263	11853387	12165881	143268
12007365	83223656	11853387	12165881	153978
12271466	83271142	12165881	12666900	105585
12271707	83546557	12165881	12666900	105826
12276007	83548360	12165881	12666900	110126
12276027	83586322	12165881	12666900	110146
12300983	83588155	12165881	12666900	135102
12398853	83588404	12165881	12666900	232972
12533196	83623143	12165881	12666900	133704
12580368	83647073	12165881	12666900	86532
12618685	83702585	12165881	12666900	48215
12783622	83892938	12736519	12806432	22810
12824328	84110187	12812338	12826084	1756
12827567	84482452	12826084	13301856	1483
12848871	84498687	12826084	13301856	22787
12862360	84633978	12826084	13301856	36276
12862727	84634228	12826084	13301856	36643
13130813	84635020	12826084	13301856	171043
13161166	84636842	12826084	13301856	140690
13167223	84730722	12826084	13301856	134633
13178472	85796768	12826084	13301856	123384
13181520	85798416	12826084	13301856	120336
13196674	86618459	12826084	13301856	105182
13200010	86870046	12826084	13301856	101846
13200984	86905087	12826084	13301856	100872
13203424	87918209	12826084	13301856	98432
13213819	88158994	12826084	13301856	88037
13218835	88159124	12826084	13301856	83021
13258985	96209678	12826084	13301856	42871
13345124	96358755	13301856	15338688	43268
13387322	96442811	13301856	15338688	85466
13461027	97557997	13301856	15338688	159171
13476505	97569692	13301856	15338688	174649
13481213	97752845	13301856	15338688	179357
13481650	97753080	13301856	15338688	179794
13598329	98010219	13301856	15338688	296473
13639417	98010219	13301856	15338688	337561
13642196	98010233	13301856	15338688	340340
13742665	98010334	13301856	15338688	440809
13742920	98011744	13301856	15338688	441064
13925841	98011920	13301856	15338688	623985
13925917	98476533	13301856	15338688	624061
14107872	98664623	13301856	15338688	806016
14111677	98728364	13301856	15338688	809821
14111750	98817147	13301856	15338688	809894
14129284	98884561	13301856	15338688	827428
14129356	98984771	13301856	15338688	827500
14163333	98990084	13301856	15338688	861477
14167063	99917870	13301856	15338688	865207
14195850	99917873	13301856	15338688	893994
14253761	100519897	13301856	15338688	951905
14254289	100522853	13301856	15338688	952433
14436796	100912193	13301856	15338688	901892
14442934	101003646	13301856	15338688	895754
14481568	101904913	13301856	15338688	857120
14702305	102035915	13301856	15338688	636383
14730250	102143818	13301856	15338688	608438
14844769	102179895	13301856	15338688	493919
15046582	102180682	13301856	15338688	292106
15055672	102764862	13301856	15338688	283016
15187868	102979246	13301856	15338688	150820
15290623	103004599	13301856	15338688	48065
15290684	104699286	13301856	15338688	48004
15409282	104967342	15362055	15540874	47227
15447408	104967342	15362055	15540874	85353
15455135	104967569	15362055	15540874	85739
15504435	105149442	15362055	15540874	36439
15506183	105484386	15362055	15540874	34691
15652790	105551732	15540874	15690069	37279
15855448	105552193	15690069	17761814	165379
15858305	105639989	15690069	17761814	168236
15937549	105639989	15690069	17761814	247480
15937550	105735504	15690069	17761814	247481
16085285	105735504	15690069	17761814	395216
16086090	106594287	15690069	17761814	396021
16151344	108726316	15690069	17761814	461275
16154935	108726391	15690069	17761814	464866
16177445	108777877	15690069	17761814	487376
16177500	108777979	15690069	17761814	487431
16394347	109534304	15690069	17761814	704278
16398842	112228815	15690069	17761814	708773
16402366	112228815	15690069	17761814	712297
16429866	112228815	15690069	17761814	739797
16446282	112497394	15690069	17761814	756213
16471020	112544333	15690069	17761814	780951
16712742	115848151	15690069	17761814	1022673
16712926	115852614	15690069	17761814	1022857
16723866	119413501	15690069	17761814	1033797
16768979	121298177	15690069	17761814	992835
16902463	121298343	15690069	17761814	859351
16997530	125915496	15690069	17761814	764284
17017905	125915508	15690069	17761814	743909
17024414	129143347	15690069	17761814	737400
17226471	129246978	15690069	17761814	535343
17235982	135019906	15690069	17761814	525832
17245071	135022671	15690069	17761814	516743
17245138	135901150	15690069	17761814	516676
17248439	135901161	15690069	17761814	513375
17344936	140275012	15690069	17761814	416878
17345113	141032889	15690069	17761814	416701
17362541	141190597	15690069	17761814	399273
17499625	141195281	15690069	17761814	262189
17499675	142908474	15690069	17761814	262139
17507806	142987765	15690069	17761814	254008
17588807	143420739	15690069	17761814	173007
17674775	143423597	15690069	17761814	87039
17675110	144257768	15690069	17761814	86704
17723718	144519971	15690069	17761814	38096
17745406	145035219	15690069	17761814	16408
17777379	145035231	17777135	19191434	244
17972858	145536577	17777135	19191434	195723
18170232	145536579	17777135	19191434	393097
18184103	146466678	17777135	19191434	406968
18193784	146466819	17777135	19191434	416649
18275495	146486335	17777135	19191434	498360
18276708	146486337	17777135	19191434	499573
18278097	147413116	17777135	19191434	500962
18280341	147419924	17777135	19191434	503206
18339732	147841183	17777135	19191434	562597
18347204	147871447	17777135	19191434	570069
18368570	147874852	17777135	19191434	591435
18377925	147875451	17777135	19191434	600790
18459033	148102349	17777135	19191434	681898
18459793	148311327	17777135	19191434	682658
18524372	149011321	17777135	19191434	667062
18557595	149011373	17777135	19191434	633839
18558547	149591782	17777135	19191434	632887
18648397	149592559	17777135	19191434	543037
18702378	150519904	17777135	19191434	489056
18865469	150524291	17777135	19191434	325965
18961557	151646206	17777135	19191434	229877
18966662	151646378	17777135	19191434	224772
19035500	152201816	17777135	19191434	155934
19038639	152214804	17777135	19191434	152795
19107761	152214809	17777135	19191434	83673
19159929	152233551	17777135	19191434	31505
19179301	152520873	17777135	19191434	12133
19185489	154394097	17777135	19191434	5945
19199003	154521651	19191434	19268502	7569
19201885	155832048	19191434	19268502	10451
19281845	155833087	19268502	19792969	13343
19282136	155910107	19268502	19792969	13634
19338318	157077853	19268502	19792969	69816
19370327	157138548	19268502	19792969	101825
19603205	158862942	19268502	19792969	189764
19603971	158862942	19268502	19792969	188998
19714035	158862954	19268502	19792969	78934
19720982	161231333	19268502	19792969	71987
19758442	161233443	19268502	19792969	34527
19767087	161492972	19268502	19792969	25882
19772846	163807523	19268502	19792969	20123
19827411	163832731	19793025	19882397	34386
19869525	164852454	19793025	19882397	12872
19877626	165037526	19793025	19882397	4771
19879548	165543516	19793025	19882397	2849
19883093	166116636	19882397	19897816	696
19907814	166350900	19897817	20061750	9997
19914731	166363173	19897817	20061750	16914
19954488	166363271	19897817	20061750	56671
19970429	166519395	19897817	20061750	72612
20009342	166519674	19897817	20061750	52408
20010512	167907855	19897817	20061750	51238
20045761	167950291	19897817	20061750	15989
20075873	168272482	20061750	20442228	14123
20119157	168272639	20061750	20442228	57407
20137984	168724052	20061750	20442228	76234
20138079	169184831	20061750	20442228	76329
20208590	170328362	20061750	20442228	146840
20208794	172487801	20061750	20442228	147044
20259519	172487961	20061750	20442228	182709
20322800	172696365	20061750	20442228	119428
20379916	173678903	20061750	20442228	62312
20388580	173887624	20061750	20442228	53648
20388811	174032947	20061750	20442228	53417
20433339	174744175	20061750	20442228	8889
20433585	175446760	20061750	20442228	8643
20490005	177315708	20442228	20669410	47777
20496250	178149671	20442228	20669410	54022
20559516	181523274	20442228	20669410	109894
20566678	181523736	20442228	20669410	102732
20566703	181890678	20442228	20669410	102707
20627512	181890683	20442228	20669410	41898
20919279	181891097	20674734	21106263	186984
20924768	181891104	20674734	21106263	181495
21036263	182385405	20674734	21106263	70000
21040028	182735161	20674734	21106263	66235
21114346	183381655	21106602	21483084	7744
21114400	183492395	21106602	21483084	7798
21142245	183842700	21106602	21483084	35643
21200502	183882360	21106602	21483084	93900
21296853	184717238	21106602	21483084	186231
21386508	186490070	21106602	21483084	96576
21386617	186503388	21106602	21483084	96467
21710239	187281654	21483084	22015506	227155
21723084	187468136	21483084	22015506	240000
21785764	187501631	21483084	22015506	229742
21786536	187572571	21483084	22015506	228970
22011655	187572599	21483084	22015506	3851
22011775	187580106	21483084	22015506	3731
22067039	187918218	22022728	23879345	44311
22139115	188154165	22022728	23879345	116387
22178269	188392567	22022728	23879345	155541
22178466	191548153	22022728	23879345	155738
22213522	191548210	22022728	23879345	190794
22235271	192416650	22022728	23879345	212543
22236063	192418066	22022728	23879345	213335
22239094	193118387	22022728	23879345	216366
22277898	193657525	22022728	23879345	255170
22278633	194659931	22022728	23879345	255905
22304830	194660442	22022728	23879345	282102
22340942	198664048	22022728	23879345	318214
22349224	198668573	22022728	23879345	326496
22361045	198678549	22022728	23879345	338317
22371844	198681598	22022728	23879345	349116
22454849	198812397	22022728	23879345	432121
22455752	198812949	22022728	23879345	433024
22607494	199378447	22022728	23879345	584766
22607716	199620944	22022728	23879345	584988
22777302	199989248	22022728	23879345	754574
22777353	200490752	22022728	23879345	754625
22855377	200966784	22022728	23879345	832649
22864541	200973012	22022728	23879345	841813
23153978	201557155	22022728	23879345	725367
23275079	202165970	22022728	23879345	604266
23384361	202178740	22022728	23879345	494984
23388673	203659656	22022728	23879345	490672
23389872	204229993	22022728	23879345	489473
23391604	205010078	22022728	23879345	487741
23408250	205364536	22022728	23879345	471095
23415454	205701641	22022728	23879345	463891
23531274	211908412	22022728	23879345	348071
23541484	212054285	22022728	23879345	337861
23544446	212944511	22022728	23879345	334899
23561459	212945230	22022728	23879345	317886
23561724	214286570	22022728	23879345	317621
23574838	214743974	22022728	23879345	304507
23575863	215261019	22022728	23879345	303482
23581021	215470949	22022728	23879345	298324
23613441	215474025	22022728	23879345	265904
23614326	216920401	22022728	23879345	265019
23614326	217103576	22022728	23879345	265019
23635858	217122870	22022728	23879345	243487
23680936	217658202	22022728	23879345	198409
23683269	217661189	22022728	23879345	196076
23699761	217661578	22022728	23879345	179584
23720957	217672351	22022728	23879345	158388
23721197	217715886	22022728	23879345	158148
23721311	218916095	22022728	23879345	158034
23793066	218916095	22022728	23879345	86279
23795001	218916528	22022728	23879345	84344
23812793	218916528	22022728	23879345	66552
23948630	219008077	23879345	24179383	69285
23967717	219033807	23879345	24179383	88372
23967810	219318585	23879345	24179383	88465
23974071	219319345	23879345	24179383	94726
23978603	219323595	23879345	24179383	99258
23993235	219323638	23879345	24179383	113890
24011889	220192766	23879345	24179383	132544
24038245	220407090	23879345	24179383	141138
24038357	222284642	23879345	24179383	141026
24059346	223110959	23879345	24179383	120037
24062543	223259179	23879345	24179383	116840
24066518	223260931	23879345	24179383	112865
24082425	223819399	23879345	24179383	96958
24112660	224215233	23879345	24179383	66723
24253969	224811046	24179383	24811495	74586
24254333	224812245	24179383	24811495	74950
24254488	224812879	24179383	24811495	75105
24254848	225145243	24179383	24811495	75465
24259675	226840813	24179383	24811495	80292
24273163	226840847	24179383	24811495	93780
24277046	228116734	24179383	24811495	97663
24277124	228612410	24179383	24811495	97741
24279991	228619488	24179383	24811495	100608
24287514	229590220	24179383	24811495	108131
24325874	229590235	24179383	24811495	146491
24339010	229664349	24179383	24811495	159627
24339741	231450102	24179383	24811495	160358
24376414	231450260	24179383	24811495	197031
24399530	231596405	24179383	24811495	220147
24410863	231622354	24179383	24811495	231480
24452867	231638965	24179383	24811495	273484
24521745	231639123	24179383	24811495	289750
24576129	231654980	24179383	24811495	235366
24671309	232270557	24179383	24811495	140186
24673463	232284809	24179383	24811495	138032
24691303	232309407	24179383	24811495	120192
24762233	232551961	24179383	24811495	49262
24764628	234328251	24179383	24811495	46867
24768470	235151734	24179383	24811495	43025
24784423	235151840	24179383	24811495	27072
24824330	235165175	24811495	24846227	12835
24832613	235168346	24811495	24846227	13614
24859681	235627363	24846227	25191351	13454
24911411	236135823	24846227	25191351	65184
24913132	236149323	24846227	25191351	66905
25010999	236393277	24846227	25191351	164772
25017460	238715318	24846227	25191351	171233
25182488	239035350	24846227	25191351	8863
25182735	240985406	24846227	25191351	8616
25185594	240986018	24846227	25191351	5757
25187189	241194542	24846227	25191351	4162
25194111	241194547	25191351	25270858	2760
25287749	241273312	25270858	26107376	16891
25288299	241273318	25270858	26107376	17441
25372460	241836944	25270858	26107376	101602
25418356	241837373	25270858	26107376	147498
25420760		25270858	26107376	149902
25505554		25270858	26107376	234696
25623728		25270858	26107376	352870
25637096		25270858	26107376	366238
25640929		25270858	26107376	370071
25647128		25270858	26107376	376270
25665285		25270858	26107376	394427
25668092		25270858	26107376	397234
25669856		25270858	26107376	398998
25669889		25270858	26107376	399031
25781054		25270858	26107376	326322
25793184		25270858	26107376	314192
25801786		25270858	26107376	305590
25802731		25270858	26107376	304645
25806469		25270858	26107376	300907
25808754		25270858	26107376	298622
25816509		25270858	26107376	290867
25819030		25270858	26107376	288346
25819187		25270858	26107376	288189
25821815		25270858	26107376	285561
25821911		25270858	26107376	285465
25849295		25270858	26107376	258081
25852848		25270858	26107376	254528
25853218		25270858	26107376	254158
25955645		25270858	26107376	151731
26051732		25270858	26107376	55644
26060077		25270858	26107376	47299
26093230		25270858	26107376	14146
26111861		26107376	26186039	4485
26111915		26107376	26186039	4539
26162208		26107376	26186039	23831
26165051		26107376	26186039	20988
26343194		26186039	26834135	157155
26353230		26186039	26834135	167191
26470586		26186039	26834135	284547
26662822		26186039	26834135	171313
26663073		26186039	26834135	171062
26683015		26186039	26834135	151120
26683085		26186039	26834135	151050
26696988		26186039	26834135	137147
26768471		26186039	26834135	65664
26770082		26186039	26834135	64053
26781317		26186039	26834135	52818
26781450		26186039	26834135	52685
26803507		26186039	26834135	30628
26804793		26186039	26834135	29342
26828830		26186039	26834135	5305
26835176		26834246	26855167	930
27061740		26855178	27750268	206562
27091030		26855178	27750268	235852
27091165		26855178	27750268	235987
27109488		26855178	27750268	254310
27189246		26855178	27750268	334068
27189312		26855178	27750268	334134
27255555		26855178	27750268	400377
27276325		26855178	27750268	421147
27362939		26855178	27750268	387329
27366114		26855178	27750268	384154
27366335		26855178	27750268	383933
27366374		26855178	27750268	383894
27372253		26855178	27750268	378015
27388728		26855178	27750268	361540
27391934		26855178	27750268	358334
27401557		26855178	27750268	348711
27407497		26855178	27750268	342771
27430062		26855178	27750268	320206
27439858		26855178	27750268	310410
27448684		26855178	27750268	301584
27521253		26855178	27750268	229015
27521616		26855178	27750268	228652
27528294		26855178	27750268	221974
27544535		26855178	27750268	205733
27629779		26855178	27750268	120489
27638841		26855178	27750268	111427
27639413		26855178	27750268	110855
27660900		26855178	27750268	89368
27742004		26855178	27750268	8264
27743155		26855178	27750268	7113
27748957		26855178	27750268	1311
27801439		27750373	28770167	51066
27801619		27750373	28770167	51246
27838644		27750373	28770167	88271
27839974		27750373	28770167	89601
27855353		27750373	28770167	104980
27876450		27750373	28770167	126077
27876450		27750373	28770167	126077
27922778		27750373	28770167	172405
27956155		27750373	28770167	205782
28418627		27750373	28770167	351540
28421057		27750373	28770167	349110
28423880		27750373	28770167	346287
28534841		27750373	28770167	235326
28645322		27750373	28770167	124845
28721177		27750373	28770167	48990
28761344		27750373	28770167	8823
28761421		27750373	28770167	8746
28813957		28770167	28924237	43790
28821025		28770167	28924237	50858
29075858		28924237	29131332	55474
29229038		29131332	29881783	97706
29265186		29131332	29881783	133854
29368152		29131332	29881783	236820
29389290		29131332	29881783	257958
29389448		29131332	29881783	258116
29534010		29131332	29881783	347773
29543373		29131332	29881783	338410
29611734		29131332	29881783	270049
29613732		29131332	29881783	268051
29665284		29131332	29881783	216499
29676187		29131332	29881783	205596
29677800		29131332	29881783	203983
29921745		29881783	30108246	39962
29931458		29881783	30108246	49675
29963590		29881783	30108246	81807
29963648		29881783	30108246	81865
29965467		29881783	30108246	83684
29965614		29881783	30108246	83831
30093500		29881783	30108246	14746
30093500		29881783	30108246	14746
30093561		29881783	30108246	14685
30093561		29881783	30108246	14685
30171223		30147912	30194800	23311
30307405		30194805	30701365	112600
30440926		30194805	30701365	246121
30444431		30194805	30701365	249626
30609480		30194805	30701365	91885
30845427		30710846	31605307	134581
30845437		30710846	31605307	134591
30855885		30710846	31605307	145039
30875173		30710846	31605307	164327
30875250		30710846	31605307	164404
30876017		30710846	31605307	165171
30876868		30710846	31605307	166022
30879351		30710846	31605307	168505
30984987		30710846	31605307	274141
30988087		30710846	31605307	277241
31075344		30710846	31605307	364498
31096245		30710846	31605307	385399
31100517		30710846	31605307	389671
31346363		30710846	31605307	258944
31354490		30710846	31605307	250817
31375981		30710846	31605307	229326
31519724		30710846	31605307	85583
31528783		30710846	31605307	76524
31535073		30710846	31605307	70234
31787547		31749644	31827145	37903
31787548		31749644	31827145	37904
31793653		31749644	31827145	33492
31793654		31749644	31827145	33491
31918638		31827145	31938700	20062
31946412		31938700	31950799	4387
31972427		31950799	32232575	21628
31986504		31950799	32232575	35705
32000630		31950799	32232575	49831
32023945		31950799	32232575	73146
32027415		31950799	32232575	76616
32035496		31950799	32232575	84697
32042157		31950799	32232575	91358
32045572		31950799	32232575	94773
32147482		31950799	32232575	85093
32178264		31950799	32232575	54311
32185275		31950799	32232575	47300
32237730		32232575	32578519	5155
32273844		32232575	32578519	41269
32289959		32232575	32578519	57384
32307437		32232575	32578519	74862
32315695		32232575	32578519	83120
32317998		32232575	32578519	85423
32516325		32232575	32578519	62194
32842331		32578519	33253350	263812
32842362		32578519	33253350	263843
32866064		32578519	33253350	287545
32873791		32578519	33253350	295272
33076622		32578519	33253350	176728
33077472		32578519	33253350	175878
33077477		32578519	33253350	175873
33079576		32578519	33253350	173774
33082964		32578519	33253350	170386
33231989		32578519	33253350	21361
33275413		33253378	34692588	22035
33294568		33253378	34692588	41190
33323184		33253378	34692588	69806
33338801		33253378	34692588	85423
33379032		33253378	34692588	125654
33383325		33253378	34692588	129947
33539163		33253378	34692588	285785
33544124		33253378	34692588	290746
33555915		33253378	34692588	302537
33577098		33253378	34692588	323720
33588575		33253378	34692588	335197
33591138		33253378	34692588	337760
33595744		33253378	34692588	342366
33701055		33253378	34692588	447677
33702158		33253378	34692588	448780
33756436		33253378	34692588	503058
33899685		33253378	34692588	646307
33899818		33253378	34692588	646440
34000028		33253378	34692588	692560
34036771		33253378	34692588	655817
34037786		33253378	34692588	654802
34069561		33253378	34692588	623027
34074330		33253378	34692588	618258
34112087		33253378	34692588	580501
34112147		33253378	34692588	580441
34170612		33253378	34692588	521976
34171225		33253378	34692588	521363
34191258		33253378	34692588	501330
34192451		33253378	34692588	500137
34384296		33253378	34692588	308292
34458886		33253378	34692588	233702
34466871		33253378	34692588	225717
34667605		33253378	34692588	24983
34667606		33253378	34692588	24982
34667606		33253378	34692588	24982
34667942		33253378	34692588	24646
34667946		33253378	34692588	24642
34667946		33253378	34692588	24642
34929975		34785624	37096975	144351
34930705		34785624	37096975	145081
34979888		34785624	37096975	194264
34983524		34785624	37096975	197900
34990150		34785624	37096975	204526
35006788		34785624	37096975	221164
35018583		34785624	37096975	232959
35018583		34785624	37096975	232959
35019877		34785624	37096975	234253
35019878		34785624	37096975	234254
35349165		34785624	37096975	563541
35350564		34785624	37096975	564940
35379378		34785624	37096975	593754
35386990		34785624	37096975	601366
35490238		34785624	37096975	704614
35490304		34785624	37096975	704680
35493968		34785624	37096975	708344
35494021		34785624	37096975	708397
35496873		34785624	37096975	711249
35510203		34785624	37096975	724579
35513265		34785624	37096975	727641
35553809		34785624	37096975	768185
35554735		34785624	37096975	769111
35587297		34785624	37096975	801673
35590104		34785624	37096975	804480
35608790		34785624	37096975	823166
35730587		34785624	37096975	944963
35739235		34785624	37096975	953611
35784069		34785624	37096975	998445
35784145		34785624	37096975	998521
35824996		34785624	37096975	1039372
35862147		34785624	37096975	1076523
35863905		34785624	37096975	1078281
35948947		34785624	37096975	1148028
36188767		34785624	37096975	908208
36189954		34785624	37096975	907021
36227907		34785624	37096975	869068
36260479		34785624	37096975	836496
36270336		34785624	37096975	826639
36270940		34785624	37096975	826035
36271947		34785624	37096975	825028
36271947		34785624	37096975	825028
36398361		34785624	37096975	698614
36432570		34785624	37096975	664405
36432630		34785624	37096975	664345
36452677		34785624	37096975	644298
36463112		34785624	37096975	633863
36469601		34785624	37096975	627374
36470381		34785624	37096975	626594
36484441		34785624	37096975	612534
36484448		34785624	37096975	612527
36484448		34785624	37096975	612527
36521124		34785624	37096975	575851
36522903		34785624	37096975	574072
36602104		34785624	37096975	494871
36612915		34785624	37096975	484060
36619757		34785624	37096975	477218
36620671		34785624	37096975	476304
36624845		34785624	37096975	472130
36676514		34785624	37096975	420461
36710566		34785624	37096975	386409
36710581		34785624	37096975	386394
36716827		34785624	37096975	380148
36730565		34785624	37096975	366410
36753554		34785624	37096975	343421
36764644		34785624	37096975	332331
36814567		34785624	37096975	282408
36841433		34785624	37096975	255542
36871365		34785624	37096975	225610
36922470		34785624	37096975	174505
36957555		34785624	37096975	139420
37187042		37096975	37380608	90067
37196645		37096975	37380608	99670
37239513		37096975	37380608	141095
37275507		37096975	37380608	105101
37284146		37096975	37380608	96462
37296170		37096975	37380608	84438
37319353		37096975	37380608	61255
37321799		37096975	37380608	58809
37370929		37096975	37380608	9679
37377815		37096975	37380608	2793
37377824		37096975	37380608	2784
37448683		37407964	38397590	40719
37477692		37407964	38397590	69728
37544585		37407964	38397590	136621
37549918		37407964	38397590	141954
37550255		37407964	38397590	142291
37550813		37407964	38397590	142849
37589571		37407964	38397590	181607
37860585		37407964	38397590	452621
37863568		37407964	38397590	455604
37878359		37407964	38397590	470395
37878363		37407964	38397590	470399
37886246		37407964	38397590	478282
37894313		37407964	38397590	486349
37957571		37407964	38397590	440019
38099217		37407964	38397590	298373
38112254		37407964	38397590	285336
38159042		37407964	38397590	238548
38160480		37407964	38397590	237110
38163272		37407964	38397590	234318
38169362		37407964	38397590	228228
38176637		37407964	38397590	220953
38181979		37407964	38397590	215611
38205037		37407964	38397590	192553
38283506		37407964	38397590	114084
38290665		37407964	38397590	106925
38310685		37407964	38397590	86905
38313161		37407964	38397590	84429
38329011		37407964	38397590	68579
38338455		37407964	38397590	59135
38352841		37407964	38397590	44749
38382152		37407964	38397590	15438
38382549		37407964	38397590	15041
38396048		37407964	38397590	1542
38428766		38397590	39446557	31176
38487680		38397590	39446557	90090
38490317		38397590	39446557	92727
38499905		38397590	39446557	102315
38596293		38397590	39446557	198703
38619103		38397590	39446557	221513
38732048		38397590	39446557	334458
38743813		38397590	39446557	346223
38972855		38397590	39446557	473702
38973048		38397590	39446557	473509
38985413		38397590	39446557	461144
38987395		38397590	39446557	459162
38990822		38397590	39446557	455735
38993052		38397590	39446557	453505
38993962		38397590	39446557	452595
38996024		38397590	39446557	450533
38996192		38397590	39446557	450365
39013456		38397590	39446557	433101
39147153		38397590	39446557	299404
39147581		38397590	39446557	298976
39148247		38397590	39446557	298310
39148541		38397590	39446557	298016
39148869		38397590	39446557	297688
39152837		38397590	39446557	293720
39155605		38397590	39446557	290952
39155824		38397590	39446557	290733
39169094		38397590	39446557	277463
39169262		38397590	39446557	277295
39339483		38397590	39446557	107074
39370990		38397590	39446557	75567
39376377		38397590	39446557	70180
39393526		38397590	39446557	53031
39396745		38397590	39446557	49812
39396872		38397590	39446557	49685
39431919		38397590	39446557	14638
39432223		38397590	39446557	14334
39471005		39446559	40711695	24446
39471101		39446559	40711695	24542
39487044		39446559	40711695	40485
39619542		39446559	40711695	172983
40048260		39446559	40711695	601701
40050397		39446559	40711695	603838
40199503		39446559	40711695	512192
40477834		39446559	40711695	233861
40479799		39446559	40711695	231896
40958183		40711695	41102431	144248
40976542		40711695	41102431	125889
40977190		40711695	41102431	125241
41325867		41103913	41429532	103665
41343927		41103913	41429532	85605
41508870		41429532	41742326	79338
41520595		41429532	41742326	91063
41608990		41429532	41742326	133336
41702031		41429532	41742326	40295
41708403		41429532	41742326	33923
41977427		41807187	41989242	11815
42112777		41989285	43543721	123492
42153319		41989285	43543721	164034
42169337		41989285	43543721	180052
42192212		41989285	43543721	202927
42223103		41989285	43543721	233818
42305945		41989285	43543721	316660
42306834		41989285	43543721	317549
42309441		41989285	43543721	320156
42337796		41989285	43543721	348511
42343387		41989285	43543721	354102
42344006		41989285	43543721	354721
42367815		41989285	43543721	378530
42456038		41989285	43543721	466753
42456617		41989285	43543721	467332
42456625		41989285	43543721	467340
42456889		41989285	43543721	467604
42456893		41989285	43543721	467608
42482148		41989285	43543721	492863
42487351		41989285	43543721	498066
42644159		41989285	43543721	654874
42644188		41989285	43543721	654903
42672154		41989285	43543721	682869
42707853		41989285	43543721	718568
42791702		41989285	43543721	752019
42792686		41989285	43543721	751035
42837226		41989285	43543721	706495
42857974		41989285	43543721	685747
42858038		41989285	43543721	685683
42975460		41989285	43543721	568261
42977668		41989285	43543721	566053
43010443		41989285	43543721	533278
43038731		41989285	43543721	504990
43038810		41989285	43543721	504911
43058306		41989285	43543721	485415
43109408		41989285	43543721	434313
43123694		41989285	43543721	420027
43156976		41989285	43543721	386745
43200853		41989285	43543721	342868
43203056		41989285	43543721	340665
43206156		41989285	43543721	337565
43208918		41989285	43543721	334803
43219405		41989285	43543721	324316
43224029		41989285	43543721	319692
43228349		41989285	43543721	315372
43251772		41989285	43543721	291949
43266444		41989285	43543721	277277
43271245		41989285	43543721	272476
43285180		41989285	43543721	258541
43309140		41989285	43543721	234581
43309304		41989285	43543721	234417
43329905		41989285	43543721	213816
43331693		41989285	43543721	212028
43338248		41989285	43543721	205473
43360255		41989285	43543721	183466
43439291		41989285	43543721	104430
43448603		41989285	43543721	95118
43448836		41989285	43543721	94885
43464222		41989285	43543721	79499
43478391		41989285	43543721	65330
43548883		43543721	46240447	5162
43549018		43543721	46240447	5297
43619023		43543721	46240447	75302
43627063		43543721	46240447	83342
43640793		43543721	46240447	97072
43645450		43543721	46240447	101729
43656159		43543721	46240447	112438
43692093		43543721	46240447	148372
43702235		43543721	46240447	158514
43702392		43543721	46240447	158671
43703777		43543721	46240447	160056
43819104		43543721	46240447	275383
44082613		43543721	46240447	538892
44083039		43543721	46240447	539318
44087161		43543721	46240447	543440
44087166		43543721	46240447	543445
44097467		43543721	46240447	553746
44118516		43543721	46240447	574795
44118704		43543721	46240447	574983
44376045		43543721	46240447	832324
44380655		43543721	46240447	836934
44383278		43543721	46240447	839557
44383292		43543721	46240447	839571
44391550		43543721	46240447	847829
44690776		43543721	46240447	1147055
44691033		43543721	46240447	1147312
44728570		43543721	46240447	1184849
44825102		43543721	46240447	1281381
44825267		43543721	46240447	1281546
44889795		43543721	46240447	1346074
44889996		43543721	46240447	1346275
44930859		43543721	46240447	1309588
44936839		43543721	46240447	1303608
44991279		43543721	46240447	1249168
44992297		43543721	46240447	1248150
45198734		43543721	46240447	1041713
45209599		43543721	46240447	1030848
45209701		43543721	46240447	1030746
45211415		43543721	46240447	1029032
45214559		43543721	46240447	1025888
45347587		43543721	46240447	892860
45367095		43543721	46240447	873352
45401606		43543721	46240447	838841
45459303		43543721	46240447	781144
45470547		43543721	46240447	769900
45473221		43543721	46240447	767226
45477122		43543721	46240447	763325
45482715		43543721	46240447	757732
45484052		43543721	46240447	756395
45484418		43543721	46240447	756029
45485593		43543721	46240447	754854
45564406		43543721	46240447	676041
45655896		43543721	46240447	584551
45656228		43543721	46240447	584219
45669196		43543721	46240447	571251
45669308		43543721	46240447	571139
45817966		43543721	46240447	422481
45818289		43543721	46240447	422158
45899074		43543721	46240447	341373
45916223		43543721	46240447	324224
45932052		43543721	46240447	308395
45932055		43543721	46240447	308392
45937550		43543721	46240447	302897
45940314		43543721	46240447	300133
45940321		43543721	46240447	300126
45958785		43543721	46240447	281662
45967058		43543721	46240447	273389
45968220		43543721	46240447	272227
45988025		43543721	46240447	252422
46008121		43543721	46240447	232326
46095142		43543721	46240447	145305
46096145		43543721	46240447	144302
46186933		43543721	46240447	53514
46190238		43543721	46240447	50209
46202619		43543721	46240447	37828
46246686		46243858	46594685	2828
46344740		46243858	46594685	100882
46357114		46243858	46594685	113256
46408221		46243858	46594685	164363
46563702		46243858	46594685	30983
46618862		46594685	46670952	24177
46621577		46594685	46670952	26892
46648691		46594685	46670952	22261
46660375		46594685	46670952	10577
46660680		46594685	46670952	10272
46674351		46670952	46916829	3399
46701659		46670952	46916829	30707
46702667		46670952	46916829	31715
46769474		46670952	46916829	98522
46880445		46670952	46916829	36384
46884055		46670952	46916829	32774
46887601		46670952	46916829	29228
47012430		46917804	47776091	94626
47016317		46917804	47776091	98513
47027309		46917804	47776091	109505
47072589		46917804	47776091	154785
47072749		46917804	47776091	154945
47086789		46917804	47776091	168985
47091668		46917804	47776091	173864
47095480		46917804	47776091	177676
47099257		46917804	47776091	181453
47120714		46917804	47776091	202910
47134348		46917804	47776091	216544
47139174		46917804	47776091	221370
47151926		46917804	47776091	234122
47155721		46917804	47776091	237917
47166255		46917804	47776091	248451
47229721		46917804	47776091	311917
47230044		46917804	47776091	312240
47230336		46917804	47776091	312532
47262989		46917804	47776091	345185
47263129		46917804	47776091	345325
47329229		46917804	47776091	411425
47329491		46917804	47776091	411687
47330656		46917804	47776091	412852
47335235		46917804	47776091	417431
47354646		46917804	47776091	421445
47367367		46917804	47776091	408724
47409551		46917804	47776091	366540
47421474		46917804	47776091	354617
47594269		46917804	47776091	181822
47601446		46917804	47776091	174645
47617455		46917804	47776091	158636
47621013		46917804	47776091	155078
47637881		46917804	47776091	138210
47643174		46917804	47776091	132917
47692965		46917804	47776091	83126
47693250		46917804	47776091	82841
47723921		46917804	47776091	52170
47740869		46917804	47776091	35222
47789321		47777138	48113884	12183
47806920		47777138	48113884	29782
47807954		47777138	48113884	30816
47807958		47777138	48113884	30820
47808250		47777138	48113884	31112
47808327		47777138	48113884	31189
47808429		47777138	48113884	31291
47809158		47777138	48113884	32020
47809268		47777138	48113884	32130
47809600		47777138	48113884	32462
47809710		47777138	48113884	32572
47810314		47777138	48113884	33176
47810428		47777138	48113884	33290
47813232		47777138	48113884	36094
47813272		47777138	48113884	36134
47813378		47777138	48113884	36240
47813789		47777138	48113884	36651
47818866		47777138	48113884	41728
47818879		47777138	48113884	41741
47839826		47777138	48113884	62688
47840955		47777138	48113884	63817
47977921		47777138	48113884	135963
47981392		47777138	48113884	132492
48060319		47777138	48113884	53565
48188466		48113884	51686130	74582
48288223		48113884	51686130	174339
48353769		48113884	51686130	239885
48353785		48113884	51686130	239901
48354049		48113884	51686130	240165
48369968		48113884	51686130	256084
48395468		48113884	51686130	281584
48405946		48113884	51686130	292062
48407628		48113884	51686130	293744
48434947		48113884	51686130	321063
48445007		48113884	51686130	331123
48459059		48113884	51686130	345175
48465870		48113884	51686130	351986
48609272		48113884	51686130	495388
48883569		48113884	51686130	769685
48888073		48113884	51686130	774189
48888473		48113884	51686130	774589
48888538		48113884	51686130	774654
49033448		48113884	51686130	919564
49034407		48113884	51686130	920523
49041557		48113884	51686130	927673
49111508		48113884	51686130	997624
49734193		48113884	51686130	1620309
49741928		48113884	51686130	1628044
49764127		48113884	51686130	1650243
49765663		48113884	51686130	1651779
49853654		48113884	51686130	1739770
49857381		48113884	51686130	1743497
49864982		48113884	51686130	1751098
49865083		48113884	51686130	1751199
50055373		48113884	51686130	1630757
50056905		48113884	51686130	1629225
50198998		48113884	51686130	1487132
50205234		48113884	51686130	1480896
50207195		48113884	51686130	1478935
50370406		48113884	51686130	1315724
50417323		48113884	51686130	1268807
50417424		48113884	51686130	1268706
50505344		48113884	51686130	1180786
50506642		48113884	51686130	1179488
50507377		48113884	51686130	1178753
50508384		48113884	51686130	1177746
50519495		48113884	51686130	1166635
50519594		48113884	51686130	1166536
50535440		48113884	51686130	1150690
50535644		48113884	51686130	1150486
50538692		48113884	51686130	1147438
50538875		48113884	51686130	1147255
50539915		48113884	51686130	1146215
50585482		48113884	51686130	1100648
50598547		48113884	51686130	1087583
50616237		48113884	51686130	1069893
50771034		48113884	51686130	915096
50790098		48113884	51686130	896032
50799744		48113884	51686130	886386
50973777		48113884	51686130	712353
50989738		48113884	51686130	696392
51142664		48113884	51686130	543466
51202336		48113884	51686130	483794
51215852		48113884	51686130	470278
51355175		48113884	51686130	330955
51436970		48113884	51686130	249160
51438025		48113884	51686130	248105
51850527		51719148	53436435	131379
51850811		51719148	53436435	131663
52005970		51719148	53436435	286822
52299290		51719148	53436435	580142
52450451		51719148	53436435	731303
52451288		51719148	53436435	732140
52454763		51719148	53436435	735615
52473842		51719148	53436435	754694
52710932		51719148	53436435	725503
52716868		51719148	53436435	719567
52854386		51719148	53436435	582049
52861102		51719148	53436435	575333
52886495		51719148	53436435	549940
52917342		51719148	53436435	519093
52919223		51719148	53436435	517212
53033041		51719148	53436435	403394
53035831		51719148	53436435	400604
53082983		51719148	53436435	353452
53087238		51719148	53436435	349197
53185850		51719148	53436435	250585
53198682		51719148	53436435	237753
53247193		51719148	53436435	189242
53251263		51719148	53436435	185172
53261017		51719148	53436435	175418
53270098		51719148	53436435	166337
53338150		51719148	53436435	98285
53338656		51719148	53436435	97779
53364609		51719148	53436435	71826
53439418		53436503	54777218	2915
53444301		53436503	54777218	7798
53478985		53436503	54777218	42482
53484980		53436503	54777218	48477
53557154		53436503	54777218	120651
53560482		53436503	54777218	123979
53631952		53436503	54777218	195449
53632127		53436503	54777218	195624
53686750		53436503	54777218	250247
53693015		53436503	54777218	256512
53710598		53436503	54777218	274095
53713568		53436503	54777218	277065
53724672		53436503	54777218	288169
53734420		53436503	54777218	297917
53734487		53436503	54777218	297984
53792570		53436503	54777218	356067
53804150		53436503	54777218	367647
53831944		53436503	54777218	395441
53831945		53436503	54777218	395442
53877740		53436503	54777218	441237
53877818		53436503	54777218	441315
53992724		53436503	54777218	556221
54021891		53436503	54777218	585388
54083573		53436503	54777218	647070
54214690		53436503	54777218	562528
54223830		53436503	54777218	553388
54253769		53436503	54777218	523449
54324482		53436503	54777218	452736
54330987		53436503	54777218	446231
54404133		53436503	54777218	373085
54427746		53436503	54777218	349472
54434398		53436503	54777218	342820
54575838		53436503	54777218	201380
54592470		53436503	54777218	184748
54631908		53436503	54777218	145310
54645125		53436503	54777218	132093
54646638		53436503	54777218	130580
54664146		53436503	54777218	113072
54687293		53436503	54777218	89925
54748028		53436503	54777218	29190
54780089		54777218	55120646	2871
54802497		54777218	55120646	25279
54816608		54777218	55120646	39390
54816669		54777218	55120646	39451
54902997		54777218	55120646	125779
54903212		54777218	55120646	125994
54952706		54777218	55120646	167940
55047396		54777218	55120646	73250
55047758		54777218	55120646	72888
55098627		54777218	55120646	22019
55114142		54777218	55120646	6504
55178242		55120646	56263605	57596
55247523		55120646	56263605	126877
55268986		55120646	56263605	148340
55279002		55120646	56263605	158356
55306828		55120646	56263605	186182
55321706		55120646	56263605	201060
55466217		55120646	56263605	345571
55544494		55120646	56263605	423848
55544678		55120646	56263605	424032
55547425		55120646	56263605	426779
55577307		55120646	56263605	456661
55591291		55120646	56263605	470645
55591833		55120646	56263605	471187
55640583		55120646	56263605	519937
55649198		55120646	56263605	528552
55661087		55120646	56263605	540441
55663670		55120646	56263605	543024
55816603		55120646	56263605	447002
56008634		55120646	56263605	254971
56008900		55120646	56263605	254705
56010179		55120646	56263605	253426
56010836		55120646	56263605	252769
56493922		56263605	56671858	177936
56493925		56263605	56671858	177933
56494610		56263605	56671858	177248
56511546		56263605	56671858	160312
56537641		56263605	56671858	134217
56550126		56263605	56671858	121732
56550212		56263605	56671858	121646
56552123		56263605	56671858	119735
56556467		56263605	56671858	115391
56579400		56263605	56671858	92458
56587729		56263605	56671858	84129
56608662		56263605	56671858	63196
56741594		56672223	56937907	69371
56744557		56672223	56937907	72334
56771309		56672223	56937907	99086
56797334		56672223	56937907	125111
56800760		56672223	56937907	128537
57010385		56937907	57060255	49870
57051783		56937907	57060255	8472
57114410		57060389	57678192	54021
57116626		57060389	57678192	56237
57460452		57060389	57678192	217740
57484473		57060389	57678192	193719
57487049		57060389	57678192	191143
57539135		57060389	57678192	139057
57544776		57060389	57678192	133416
57574573		57060389	57678192	103619
57595190		57060389	57678192	83002
57643829		57060389	57678192	34363
57643829		57060389	57678192	34363
57720099		57678192	57737825	17726
57736696		57678192	57737825	1129
57741144		57737825	58066255	3319
57761071		57737825	58066255	23246
57768637		57737825	58066255	30812
57896403		57737825	58066255	158578
57904957		57737825	58066255	161298
57979350		57737825	58066255	86905
58007577		57737825	58066255	58678
58086656		58066684	58166058	19972
58332976		58172284	58992271	160692
58336246		58172284	58992271	163962
58363336		58172284	58992271	191052
58363369		58172284	58992271	191085
58370792		58172284	58992271	198508
58448972		58172284	58992271	276688
58449186		58172284	58992271	276902
58535484		58172284	58992271	363200
58541347		58172284	58992271	369063
58582911		58172284	58992271	409360
58587951		58172284	58992271	404320
58602937		58172284	58992271	389334
58666088		58172284	58992271	326183
58666584		58172284	58992271	325687
58720426		58172284	58992271	271845
58992599		58992271	59348947	328
58992665		58992271	59348947	394
58994348		58992271	59348947	2077
58995548		58992271	59348947	3277
59313002		58992271	59348947	35945
59466591		59358913	59509235	42644
59471710		59358913	59509235	37525
59507965		59358913	59509235	1270
59563439		59509464	59776000	53975
59721860		59509464	59776000	54140
59754867		59509464	59776000	21133
60169320		59776431	60462126	292806
60172725		59776431	60462126	289401
60173449		59776431	60462126	288677
60202792		59776431	60462126	259334
60213938		59776431	60462126	248188
60254276		59776431	60462126	207850
60274617		59776431	60462126	187509
60278057		59776431	60462126	184069
60305344		59776431	60462126	156782
60360682		59776431	60462126	101444
60397129		59776431	60462126	64997
60399065		59776431	60462126	63061
60401214		59776431	60462126	60912
60401291		59776431	60462126	60835
60429725		59776431	60462126	32401
60433061		59776431	60462126	29065
60532707		60473254	60668644	59453
60555608		60473254	60668644	82354
60564796		60473254	60668644	91542
60571985		60473254	60668644	96659
60683060		60680152	61000461	2908
60688117		60680152	61000461	7965
60710993		60680152	61000461	30841
60714470		60680152	61000461	34318
60716303		60680152	61000461	36151
60717433		60680152	61000461	37281
60737868		60680152	61000461	57716
60737868		60680152	61000461	57716
60739215		60680152	61000461	59063
60739215		60680152	61000461	59063
60746315		60680152	61000461	66163
60746832		60680152	61000461	66680
60811817		60680152	61000461	131665
60811912		60680152	61000461	131760
60841519		60680152	61000461	158942
60876740		60680152	61000461	123721
60903432		60680152	61000461	97029
60912934		60680152	61000461	87527
60921342		60680152	61000461	79119
61019969		61000461	62571020	19508
61057299		61000461	62571020	56838
61057918		61000461	62571020	57457
61079554		61000461	62571020	79093
61107448		61000461	62571020	106987
61193340		61000461	62571020	192879
61235126		61000461	62571020	234665
61289673		61000461	62571020	289212
61289675		61000461	62571020	289214
61310551		61000461	62571020	310090
61310553		61000461	62571020	310092
61374246		61000461	62571020	373785
61376212		61000461	62571020	375751
61376432		61000461	62571020	375971
61390667		61000461	62571020	390206
61390812		61000461	62571020	390351
61453166		61000461	62571020	452705
61467616		61000461	62571020	467155
61475562		61000461	62571020	475101
61487152		61000461	62571020	486691
61539394		61000461	62571020	538933
61621021		61000461	62571020	620560
61621258		61000461	62571020	620797
61674061		61000461	62571020	673600
61674261		61000461	62571020	673800
61721407		61000461	62571020	720946
61721531		61000461	62571020	721070
61807638		61000461	62571020	763382
61858608		61000461	62571020	712412
61859177		61000461	62571020	711843
61863052		61000461	62571020	707968
61867373		61000461	62571020	703647
61914729		61000461	62571020	656291
61924113		61000461	62571020	646907
61946889		61000461	62571020	624131
62018009		61000461	62571020	553011
62018173		61000461	62571020	552847
62023450		61000461	62571020	547570
62031420		61000461	62571020	539600
62219617		61000461	62571020	351403
62228046		61000461	62571020	342974
62390505		61000461	62571020	180515
62408766		61000461	62571020	162254
62534748		61000461	62571020	36272
62534751		61000461	62571020	36269
62535073		61000461	62571020	35947
62538554		61000461	62571020	32466
62538554		61000461	62571020	32466
62666012		62592805	62928092	73207
62697859		62592805	62928092	105054
62708238		62592805	62928092	115433
62714055		62592805	62928092	121250
62875933		62592805	62928092	52159
62883422		62592805	62928092	44670
63005089		62928092	63521951	76997
63005094		62928092	63521951	77002
63005094		62928092	63521951	77002
63066661		62928092	63521951	138569
63248606		62928092	63521951	273345
63262169		62928092	63521951	259782
63263203		62928092	63521951	258748
63266337		62928092	63521951	255614
63271515		62928092	63521951	250436
63446994		62928092	63521951	74957
63590581		63521951	64157445	68630
63599531		63521951	64157445	77580
63604413		63521951	64157445	82462
63604606		63521951	64157445	82655
63608728		63521951	64157445	86777
63714039		63521951	64157445	192088
63714614		63521951	64157445	192663
63714683		63521951	64157445	192732
63723950		63521951	64157445	201999
63782447		63521951	64157445	260496
63782521		63521951	64157445	260570
63783205		63521951	64157445	261254
63785496		63521951	64157445	263545
63874795		63521951	64157445	282650
63877013		63521951	64157445	280432
64087917		63521951	64157445	69528
64088021		63521951	64157445	69424
64119535		63521951	64157445	37910
64129746		63521951	64157445	27699
64149720		63521951	64157445	7725
64149987		63521951	64157445	7458
64160006		64157445	64177883	2561
64177940		64177883	64332711	57
64178017		64177883	64332711	134
64186460		64177883	64332711	8577
64200867		64177883	64332711	22984
64211544		64177883	64332711	33661
64216517		64177883	64332711	38634
64245727		64177883	64332711	67844
64266854		64177883	64332711	65857
64273296		64177883	64332711	59415
64278601		64177883	64332711	54110
64327046		64177883	64332711	5665
64336740		64332711	64477887	4029
64343692		64332711	64477887	10981
64348304		64332711	64477887	15593
64373128		64332711	64477887	40417
64373315		64332711	64477887	40604
64383640		64332711	64477887	50929
64385432		64332711	64477887	52721
64428504		64332711	64477887	49383
64464678		64332711	64477887	13209
64470353		64332711	64477887	7534
64549278		64485555	64741095	63723
64549386		64485555	64741095	63831
64620488		64485555	64741095	120607
64698586		64485555	64741095	42509
64730761		64485555	64741095	10334
64730901		64485555	64741095	10194
64737733		64485555	64741095	3362
64752093		64741209	64904895	10884
64900278		64741209	64904895	4617
65015666		64907099	66022978	108567
65021882		64907099	66022978	114783
65102375		64907099	66022978	195276
65249999		64907099	66022978	342900
65255868		64907099	66022978	348769
65265441		64907099	66022978	358342
65269076		64907099	66022978	361977
65293793		64907099	66022978	386694
65304647		64907099	66022978	397548
65304738		64907099	66022978	397639
65309708		64907099	66022978	402609
65348870		64907099	66022978	441771
65358956		64907099	66022978	451857
65443310		64907099	66022978	536211
65448896		64907099	66022978	541797
65449256		64907099	66022978	542157
65480007		64907099	66022978	542971
65540239		64907099	66022978	482739
65567492		64907099	66022978	455486
65754843		64907099	66022978	268135
65756384		64907099	66022978	266594
65759935		64907099	66022978	263043
65772721		64907099	66022978	250257
65825740		64907099	66022978	197238
65946834		64907099	66022978	76144
65954670		64907099	66022978	68308
66088884		66023098	66845914	65786
66092156		66023098	66845914	69058
66110004		66023098	66845914	86906
66153695		66023098	66845914	130597
66473128		66023098	66845914	372786
66490872		66023098	66845914	355042
66672919		66023098	66845914	172995
66703519		66023098	66845914	142395
66713660		66023098	66845914	132254
66713694		66023098	66845914	132220
66729516		66023098	66845914	116398
66890128		66845914	67298095	44214
66891022		66845914	67298095	45108
66896568		66845914	67298095	50654
67116433		66845914	67298095	181662
67116726		66845914	67298095	181369
67116877		66845914	67298095	181218
67124615		66845914	67298095	173480
67124615		66845914	67298095	173480
67124615		66845914	67298095	173480
67126054		66845914	67298095	172041
67186604		66845914	67298095	111491
67188754		66845914	67298095	109341
67262715		66845914	67298095	35380
67271686		66845914	67298095	26409
67273444		66845914	67298095	24651
67539821		67306014	67744936	205115
67547467		67306014	67744936	197469
67837325		67744936	68016459	92389
67837518		67744936	68016459	92582
67838891		67744936	68016459	93955
67858022		67744936	68016459	113086
67858205		67744936	68016459	113269
67956147		67744936	68016459	60312
67996192		67744936	68016459	20267
68006717		67744936	68016459	9742
68203807		68016708	68397040	187099
68221708		68016708	68397040	175332
68233208		68016708	68397040	163832
68236084		68016708	68397040	160956
68242657		68016708	68397040	154383
68266427		68016708	68397040	130613
68271356		68016708	68397040	125684
68284200		68016708	68397040	112840
68317779		68016708	68397040	79261
68318109		68016708	68397040	78931
68319569		68016708	68397040	77471
68319571		68016708	68397040	77469
68324548		68016708	68397040	72492
68324573		68016708	68397040	72467
68388189		68016708	68397040	8851
68555481		68397303	69154939	158178
68570240		68397303	69154939	172937
68781286		68397303	69154939	373653
68781393		68397303	69154939	373546
68866278		68397303	69154939	288661
68879463		68397303	69154939	275476
68881389		68397303	69154939	273550
68947997		68397303	69154939	206942
68968065		68397303	69154939	186874
68968237		68397303	69154939	186702
68969057		68397303	69154939	185882
68969058		68397303	69154939	185881
69045015		68397303	69154939	109924
69052417		68397303	69154939	102522
69056093		68397303	69154939	98846
69063179		68397303	69154939	91760
69097063		68397303	69154939	57876
69190575		69154946	69865406	35629
69431355		69154946	69865406	276409
69431368		69154946	69865406	276422
69431469		69154946	69865406	276523
69432012		69154946	69865406	277066
69432435		69154946	69865406	277489
69502246		69154946	69865406	347300
69509173		69154946	69865406	354227
69516872		69154946	69865406	348534
69534730		69154946	69865406	330676
69872738		69865406	70271428	7332
69889251		69865406	70271428	23845
70002585		69865406	70271428	137179
70003944		69865406	70271428	138538
70003947		69865406	70271428	138541
70061671		69865406	70271428	196265
70110350		69865406	70271428	161078
70128609		69865406	70271428	142819
70159265		69865406	70271428	112163
70166447		69865406	70271428	104981
70178957		69865406	70271428	92471
70269008		69865406	70271428	2420
70292960		70271428	70297480	4520
70293157		70271428	70297480	4323
70296479		70271428	70297480	1001
70325353		70297480	74653474	27873
70332561		70297480	74653474	35081
70356538		70297480	74653474	59058
70394615		70297480	74653474	97135
70445538		70297480	74653474	148058
70457546		70297480	74653474	160066
70472450		70297480	74653474	174970
70495877		70297480	74653474	198397
70513680		70297480	74653474	216200
70529454		70297480	74653474	231974
70535302		70297480	74653474	237822
70543622		70297480	74653474	246142
70557073		70297480	74653474	259593
70561280		70297480	74653474	263800
70573877		70297480	74653474	276397
70743613		70297480	74653474	446133
70836553		70297480	74653474	539073
70848174		70297480	74653474	550694
70868537		70297480	74653474	571057
70961186		70297480	74653474	663706
70996933		70297480	74653474	699453
71002780		70297480	74653474	705300
71007079		70297480	74653474	709599
71100663		70297480	74653474	803183
71121493		70297480	74653474	824013
71137247		70297480	74653474	839767
71343094		70297480	74653474	1045614
71534239		70297480	74653474	1236759
71552744		70297480	74653474	1255264
71559642		70297480	74653474	1262162
71670474		70297480	74653474	1372994
71670674		70297480	74653474	1373194
71697662		70297480	74653474	1400182
71884924		70297480	74653474	1587444
71889322		70297480	74653474	1591842
72057808		70297480	74653474	1760328
72057870		70297480	74653474	1760390
72240589		70297480	74653474	1943109
72250000		70297480	74653474	1952520
72280265		70297480	74653474	1982785
72326487		70297480	74653474	2029007
72326896		70297480	74653474	2029416
72329436		70297480	74653474	2031956
72366724		70297480	74653474	2069244
72368150		70297480	74653474	2070670
72404097		70297480	74653474	2106617
72406734		70297480	74653474	2109254
72415706		70297480	74653474	2118226
72696922		70297480	74653474	1956552
72701347		70297480	74653474	1952127
72715331		70297480	74653474	1938143
72722735		70297480	74653474	1930739
72736118		70297480	74653474	1917356
72736795		70297480	74653474	1916679
72750632		70297480	74653474	1902842
72750660		70297480	74653474	1902814
72761306		70297480	74653474	1892168
72802697		70297480	74653474	1850777
73030266		70297480	74653474	1623208
73030502		70297480	74653474	1622972
73109829		70297480	74653474	1543645
73178210		70297480	74653474	1475264
73178455		70297480	74653474	1475019
73278160		70297480	74653474	1375314
73286585		70297480	74653474	1366889
73293200		70297480	74653474	1360274
73306352		70297480	74653474	1347122
73361179		70297480	74653474	1292295
73459617		70297480	74653474	1193857
73470322		70297480	74653474	1183152
73482312		70297480	74653474	1171162
73503213		70297480	74653474	1150261
73594490		70297480	74653474	1058984
73597201		70297480	74653474	1056273
73819598		70297480	74653474	833876
73831269		70297480	74653474	822205
73853014		70297480	74653474	800460
73854184		70297480	74653474	799290
73986336		70297480	74653474	667138
73989919		70297480	74653474	663555
74020005		70297480	74653474	633469
74023323		70297480	74653474	630151
74150651		70297480	74653474	502823
74156523		70297480	74653474	496951
74323396		70297480	74653474	330078
74326150		70297480	74653474	327324
74550364		70297480	74653474	103110
74550372		70297480	74653474	103102
74550388		70297480	74653474	103086
74609136		70297480	74653474	44338
74609268		70297480	74653474	44206
74617559		70297480	74653474	35915
74617613		70297480	74653474	35861
74635409		70297480	74653474	18065
74679653		74653474	74685766	6113
74724417		74685766	74833681	38651
74809767		74685766	74833681	23914
74816047		74685766	74833681	17634
74818928		74685766	74833681	14753
74819675		74685766	74833681	14006
74851941		74837117	75933746	14824
74897137		74837117	75933746	60020
74912544		74837117	75933746	75427
74913980		74837117	75933746	76863
74920175		74837117	75933746	83058
75043042		74837117	75933746	205925
75080439		74837117	75933746	243322
75120883		74837117	75933746	283766
75125426		74837117	75933746	288309
75132320		74837117	75933746	295203
75141832		74837117	75933746	304715
75249246		74837117	75933746	412129
75487987		74837117	75933746	445759
75519131		74837117	75933746	414615
75521550		74837117	75933746	412196
75530175		74837117	75933746	403571
75533094		74837117	75933746	400652
75533196		74837117	75933746	400550
75662953		74837117	75933746	270793
75669804		74837117	75933746	263942
75823009		74837117	75933746	110737
75825721		74837117	75933746	108025
75955662		75950228	76043765	5434
76039108		75950228	76043765	4657
76039161		75950228	76043765	4604
76127814		76044417	77728539	83397
76174269		76044417	77728539	129852
76174327		76044417	77728539	129910
76355754		76044417	77728539	311337
76355998		76044417	77728539	311581
76474908		76044417	77728539	430491
76484320		76044417	77728539	439903
76638415		76044417	77728539	593998
76638594		76044417	77728539	594177
76642403		76044417	77728539	597986
76646523		76044417	77728539	602106
76653211		76044417	77728539	608794
76654892		76044417	77728539	610475
76714421		76044417	77728539	670004
76767870		76044417	77728539	723453
76767937		76044417	77728539	723520
76963862		76044417	77728539	764677
76964990		76044417	77728539	763549
77086673		76044417	77728539	641866
77385282		76044417	77728539	343257
77396146		76044417	77728539	332393
77570985		76044417	77728539	157554
77655465		76044417	77728539	73074
77666703		76044417	77728539	61836
77761869		77728539	78198214	33330
77810139		77728539	78198214	81600
77813384		77728539	78198214	84845
77845663		77728539	78198214	117124
77849021		77728539	78198214	120482
77859942		77728539	78198214	131403
77860019		77728539	78198214	131480
78052850		77728539	78198214	145364
78089584		77728539	78198214	108630
78095810		77728539	78198214	102404
78199389		78198214	78200655	1175
78221727		78200655	78244354	21072
78263076		78244386	78774716	18690
78270055		78244386	78774716	25669
78303447		78244386	78774716	59061
78329552		78244386	78774716	85166
78374431		78244386	78774716	130045
78374483		78244386	78774716	130097
78424010		78244386	78774716	179624
78432204		78244386	78774716	187818
78432335		78244386	78774716	187949
78653819		78244386	78774716	120897
78655850		78244386	78774716	118866
78764357		78244386	78774716	10359
78770368		78244386	78774716	4348
79073699		79045001	79923859	28698
79073852		79045001	79923859	28851
79077094		79045001	79923859	32093
79304352		79045001	79923859	259351
79314707		79045001	79923859	269706
79701856		79045001	79923859	222003
79747172		79045001	79923859	176687
79804176		79045001	79923859	119683
79872729		79045001	79923859	51130
79933190		79923859	81676913	9331
80038471		79923859	81676913	114612
80078624		79923859	81676913	154765
80100564		79923859	81676913	176705
80286354		79923859	81676913	362495
80286410		79923859	81676913	362551
80309006		79923859	81676913	385147
80342020		79923859	81676913	418161
80342173		79923859	81676913	418314
80356344		79923859	81676913	432485
80357238		79923859	81676913	433379
80358817		79923859	81676913	434958
80384273		79923859	81676913	460414
80387366		79923859	81676913	463507
80565358		79923859	81676913	641499
80570816		79923859	81676913	646957
80653507		79923859	81676913	729648
80655595		79923859	81676913	731736
80863394		79923859	81676913	813519
81199475		79923859	81676913	477438
81208427		79923859	81676913	468486
81614523		79923859	81676913	62390
81626618		79923859	81676913	50295
81741990		81677172	82218279	64818
81742156		81677172	82218279	64984
81785720		81677172	82218279	108548
81869821		81677172	82218279	192649
81870986		81677172	82218279	193814
81871073		81677172	82218279	193901
81899401		81677172	82218279	222229
81953795		81677172	82218279	264484
82056285		81677172	82218279	161994
82056394		81677172	82218279	161885
82135175		81677172	82218279	83104
82135372		81677172	82218279	82907
82271797		82218279	82355552	53518
82273865		82218279	82355552	55586
82367285		82355552	82387983	11733
82372140		82355552	82387983	15843
82680296		82387983	83193190	292313
82704023		82387983	83193190	316040
82942684		82387983	83193190	250506
83054111		82387983	83193190	139079
83124414		82387983	83193190	68776
83656830		83647073	83702585	9757
83665413		83647073	83702585	18340
83940216		83892938	84110187	47278
83951160		83892938	84110187	58222
83952724		83892938	84110187	59786
84063145		83892938	84110187	47042
84074034		83892938	84110187	36153
84076643		83892938	84110187	33544
84483658		84482452	84498687	1206
84486282		84482452	84498687	3830
84487533		84482452	84498687	5081
84604596		84498687	84633978	29382
84605436		84498687	84633978	28542
84849717		84730722	85796768	118995
84858765		84730722	85796768	128043
84859104		84730722	85796768	128382
84863943		84730722	85796768	133221
84900007		84730722	85796768	169285
84977638		84730722	85796768	246916
84978015		84730722	85796768	247293
85006276		84730722	85796768	275554
85009105		84730722	85796768	278383
85053791		84730722	85796768	323069
85060487		84730722	85796768	329765
85060595		84730722	85796768	329873
85066321		84730722	85796768	335599
85070806		84730722	85796768	340084
85070814		84730722	85796768	340092
85072798		84730722	85796768	342076
85074385		84730722	85796768	343663
85161437		84730722	85796768	430715
85161483		84730722	85796768	430761
85161613		84730722	85796768	430891
85204544		84730722	85796768	473822
85231182		84730722	85796768	500460
85237123		84730722	85796768	506401
85241784		84730722	85796768	511062
85321613		84730722	85796768	475155
85321748		84730722	85796768	475020
85353811		84730722	85796768	442957
85354670		84730722	85796768	442098
85366494		84730722	85796768	430274
85366583		84730722	85796768	430185
85509913		84730722	85796768	286855
85522904		84730722	85796768	273864
85544043		84730722	85796768	252725
85547554		84730722	85796768	249214
85549279		84730722	85796768	247489
85554784		84730722	85796768	241984
85595074		84730722	85796768	201694
85608628		84730722	85796768	188140
85886665		85798416	86618459	88249
85908945		85798416	86618459	110529
86125151		85798416	86618459	326735
86125242		85798416	86618459	326826
86267074		85798416	86618459	351385
86387058		85798416	86618459	231401
86512192		85798416	86618459	106267
86512258		85798416	86618459	106201
86588914		85798416	86618459	29545
86589015		85798416	86618459	29444
86679723		86618459	86870046	61264
86704930		86618459	86870046	86471
86704987		86618459	86870046	86528
86761665		86618459	86870046	108381
86770367		86618459	86870046	99679
86772695		86618459	86870046	97351
86777715		86618459	86870046	92331
86785510		86618459	86870046	84536
86823216		86618459	86870046	46830
86836469		86618459	86870046	33577
86866295		86618459	86870046	3751
87147012		86905087	87918209	241925
87306465		86905087	87918209	401378
87393187		86905087	87918209	488100
87496416		86905087	87918209	421793
87724602		86905087	87918209	193607
88108173		87918209	88158994	50821
88122127		87918209	88158994	36867
88170112		88159124	96209678	10988
88255151		88159124	96209678	96027
88371702		88159124	96209678	212578
88375895		88159124	96209678	216771
88381996		88159124	96209678	222872
88382310		88159124	96209678	223186
88390388		88159124	96209678	231264
88390683		88159124	96209678	231559
88494013		88159124	96209678	334889
88536432		88159124	96209678	377308
88547692		88159124	96209678	388568
88562093		88159124	96209678	402969
88564381		88159124	96209678	405257
88738077		88159124	96209678	578953
88799989		88159124	96209678	640865
88809204		88159124	96209678	650080
88810340		88159124	96209678	651216
88810492		88159124	96209678	651368
88811711		88159124	96209678	652587
88820259		88159124	96209678	661135
88824188		88159124	96209678	665064
88872986		88159124	96209678	713862
88873065		88159124	96209678	713941
88971087		88159124	96209678	811963
88971236		88159124	96209678	812112
90171299		88159124	96209678	2012175
90174686		88159124	96209678	2015562
91581121		88159124	96209678	3421997
92100022		88159124	96209678	3940898
94700732		88159124	96209678	1508946
94723586		88159124	96209678	1486092
94729989		88159124	96209678	1479689
94738740		88159124	96209678	1470938
94786452		88159124	96209678	1423226
94788134		88159124	96209678	1421544
94816589		88159124	96209678	1393089
94821368		88159124	96209678	1388310
94965445		88159124	96209678	1244233
94984299		88159124	96209678	1225379
95356936		88159124	96209678	852742
95377188		88159124	96209678	832490
95819263		88159124	96209678	390415
95824822		88159124	96209678	384856
95889539		88159124	96209678	320139
96172120		88159124	96209678	37558
96175345		88159124	96209678	34333
96183926		88159124	96209678	25752
96204905		88159124	96209678	4773
96322250		96209678	96358755	36505
96565466		96442811	97557997	122655
96567262		96442811	97557997	124451
96586671		96442811	97557997	143860
96598286		96442811	97557997	155475
96607202		96442811	97557997	164391
96726181		96442811	97557997	283370
96726536		96442811	97557997	283725
96832027		96442811	97557997	389216
96832077		96442811	97557997	389266
96862067		96442811	97557997	419256
97351886		96442811	97557997	206111
97351944		96442811	97557997	206053
97594272		97569692	97752845	24580
97650418		97569692	97752845	80726
97653333		97569692	97752845	83641
97718593		97569692	97752845	34252
97779137		97753080	98010219	26057
97830537		97753080	98010219	77457
97961331		97753080	98010219	48888
97961397		97753080	98010219	48822
97976123		97753080	98010219	34096
98018011		98011920	98476533	6091
98023524		98011920	98476533	11604
98165095		98011920	98476533	153175
98166517		98011920	98476533	154597
98184022		98011920	98476533	172102
98184201		98011920	98476533	172281
98307285		98011920	98476533	169248
98426435		98011920	98476533	50098
98435598		98011920	98476533	40935
98437739		98011920	98476533	38794
98442498		98011920	98476533	34035
98444597		98011920	98476533	31936
98451496		98011920	98476533	25037
98757641		98728364	98817147	29277
98757782		98728364	98817147	29418
98781099		98728364	98817147	36048
98783347		98728364	98817147	33800
98802690		98728364	98817147	14457
98805470		98728364	98817147	11677
98920493		98884561	98984771	35932
98927480		98884561	98984771	42919
99148415		98990084	99917870	158331
99233485		98990084	99917870	243401
99354398		98990084	99917870	364314
99448293		98990084	99917870	458209
99458029		98990084	99917870	459841
99470943		98990084	99917870	446927
99477379		98990084	99917870	440491
99494474		98990084	99917870	423396
99496061		98990084	99917870	421809
99502048		98990084	99917870	415822
99503356		98990084	99917870	414514
99559966		98990084	99917870	357904
99566945		98990084	99917870	350925
99597331		98990084	99917870	320539
99599708		98990084	99917870	318162
99601564		98990084	99917870	316306
99601695		98990084	99917870	316175
99610470		98990084	99917870	307400
99658785		98990084	99917870	259085
99671245		98990084	99917870	246625
99673951		98990084	99917870	243919
99681349		98990084	99917870	236521
99715947		98990084	99917870	201923
99756596		98990084	99917870	161274
99757462		98990084	99917870	160408
99766220		98990084	99917870	151650
99772520		98990084	99917870	145350
99780126		98990084	99917870	137744
99780297		98990084	99917870	137573
99804641		98990084	99917870	113229
99805955		98990084	99917870	111915
99822508		98990084	99917870	95362
99909876		98990084	99917870	7994
99911699		98990084	99917870	6171
99912204		98990084	99917870	5666
100023383		99917873	100519897	105510
100035528		99917873	100519897	117655
100038040		99917873	100519897	120167
100301928		99917873	100519897	217969
100311819		99917873	100519897	208078
100312256		99917873	100519897	207641
100319200		99917873	100519897	200697
100345241		99917873	100519897	174656
100432718		99917873	100519897	87179
100432811		99917873	100519897	87086
100505713		99917873	100519897	14184
100566141		100522853	100912193	43288
100649781		100522853	100912193	126928
100651273		100522853	100912193	128420
100660403		100522853	100912193	137550
100660828		100522853	100912193	137975
100661016		100522853	100912193	138163
100663021		100522853	100912193	140168
100664799		100522853	100912193	141946
100665900		100522853	100912193	143047
100681730		100522853	100912193	158877
100687026		100522853	100912193	164173
100742521		100522853	100912193	169672
100742795		100522853	100912193	169398
100834947		100522853	100912193	77246
100986206		100912193	101003646	17440
101006000		101003646	101904913	2354
101023112		101003646	101904913	19466
101031241		101003646	101904913	27595
101095203		101003646	101904913	91557
101234337		101003646	101904913	230691
101307140		101003646	101904913	303494
101314094		101003646	101904913	310448
101369068		101003646	101904913	365422
101369613		101003646	101904913	365967
101369613		101003646	101904913	365967
101370972		101003646	101904913	367326
101512925		101003646	101904913	391988
101522157		101003646	101904913	382756
101528264		101003646	101904913	376649
101532015		101003646	101904913	372898
101756741		101003646	101904913	148172
101756957		101003646	101904913	147956
101917122		101904913	102035915	12209
102014649		101904913	102035915	21266
102042973		102035915	102143818	7058
102043190		102035915	102143818	7275
102069516		102035915	102143818	33601
102073891		102035915	102143818	37976
102079172		102035915	102143818	43257
102084233		102035915	102143818	48318
102196048		102180682	102764862	15366
102200672		102180682	102764862	19990
102201566		102180682	102764862	20884
102201881		102180682	102764862	21199
102253890		102180682	102764862	73208
102438935		102180682	102764862	258253
102472040		102180682	102764862	291358
102655281		102180682	102764862	109581
102723786		102180682	102764862	41076
102729681		102180682	102764862	35181
102733997		102180682	102764862	30865
102783323		102764862	102979246	18461
102784136		102764862	102979246	19274
102806723		102764862	102979246	41861
102850769		102764862	102979246	85907
102860822		102764862	102979246	95960
102963100		102764862	102979246	16146
102993212		102979246	103004599	11387
102995992		102979246	103004599	8607
103074062		103004599	104699286	69463
103077300		103004599	104699286	72701
103115123		103004599	104699286	110524
103120181		103004599	104699286	115582
103426520		103004599	104699286	421921
103427271		103004599	104699286	422672
103815022		103004599	104699286	810423
103817229		103004599	104699286	812630
103864448		103004599	104699286	834838
103864449		103004599	104699286	834837
103870723		103004599	104699286	828563
103870726		103004599	104699286	828560
104066425		103004599	104699286	632861
104089711		103004599	104699286	609575
104117892		103004599	104699286	581394
104245223		103004599	104699286	454063
104434387		103004599	104699286	264899
104440002		103004599	104699286	259284
104471322		103004599	104699286	227964
104520317		103004599	104699286	178969
104729795		104699286	104967342	30509
104734731		104699286	104967342	35445
104841739		104699286	104967342	125603
104844423		104699286	104967342	122919
105090724		104967569	105149442	58718
105090933		104967569	105149442	58509
105165783		105149442	105484386	16341
105177116		105149442	105484386	27674
105283070		105149442	105484386	133628
105302164		105149442	105484386	152722
105451539		105149442	105484386	32847
105460653		105149442	105484386	23733
105629085		105552193	105639989	10904
105640137		105639989	105735504	148
105714130		105639989	105735504	21374
105724294		105639989	105735504	11210
106046686		105735504	106594287	311182
106062082		105735504	106594287	326578
106070073		105735504	106594287	334569
106086819		105735504	106594287	351315
106086832		105735504	106594287	351328
106087031		105735504	106594287	351527
106105666		105735504	106594287	370162
106171723		105735504	106594287	422564
106627654		106594287	108726316	33367
106632269		106594287	108726316	37982
106640056		106594287	108726316	45769
106640208		106594287	108726316	45921
106713322		106594287	108726316	119035
106904678		106594287	108726316	310391
106904729		106594287	108726316	310442
106940418		106594287	108726316	346131
106953587		106594287	108726316	359300
107115588		106594287	108726316	521301
107120294		106594287	108726316	526007
107160152		106594287	108726316	565865
107164712		106594287	108726316	570425
107445348		106594287	108726316	851061
107446517		106594287	108726316	852230
107711277		106594287	108726316	1015039
107711365		106594287	108726316	1014951
107732104		106594287	108726316	994212
107734340		106594287	108726316	991976
107998899		106594287	108726316	727417
108021269		106594287	108726316	705047
108029013		106594287	108726316	697303
108031231		106594287	108726316	695085
108114220		106594287	108726316	612096
108119418		106594287	108726316	606898
108335611		106594287	108726316	390705
108336163		106594287	108726316	390153
108463740		106594287	108726316	262576
108793535		108777979	109534304	15556
108839979		108777979	109534304	62000
108851887		108777979	109534304	73908
108852042		108777979	109534304	74063
109005305		108777979	109534304	227326
109013721		108777979	109534304	235742
109213052		108777979	109534304	321252
109218511		108777979	109534304	315793
109226009		108777979	109534304	308295
109229894		108777979	109534304	304410
109328255		108777979	109534304	206049
109364554		108777979	109534304	169750
109371339		108777979	109534304	162965
109377819		108777979	109534304	156485
109532304		108777979	109534304	2000
109563228		109534304	112228815	28924
109563318		109534304	112228815	29014
110735413		109534304	112228815	1201109
110738433		109534304	112228815	1204129
110811616		109534304	112228815	1277312
110811826		109534304	112228815	1277522
110915301		109534304	112228815	1313514
110923251		109534304	112228815	1305564
111021548		109534304	112228815	1207267
111025677		109534304	112228815	1203138
111049422		109534304	112228815	1179393
111098213		109534304	112228815	1130602
111110643		109534304	112228815	1118172
111121017		109534304	112228815	1107798
111134768		109534304	112228815	1094047
111161567		109534304	112228815	1067248
111209993		109534304	112228815	1018822
111210182		109534304	112228815	1018633
111250959		109534304	112228815	977856
111960646		109534304	112228815	268169
112128208		109534304	112228815	100607
112660819		112544333	115848151	116486
112660915		112544333	115848151	116582
112746817		112544333	115848151	202484
112747022		112544333	115848151	202689
112805619		112544333	115848151	261286
112805717		112544333	115848151	261384
113024656		112544333	115848151	480323
113034618		112544333	115848151	490285
113191978		112544333	115848151	647645
113228533		112544333	115848151	684200
113551730		112544333	115848151	1007397
113602203		112544333	115848151	1057870
113602263		112544333	115848151	1057930
113750161		112544333	115848151	1205828
113833471		112544333	115848151	1289138
113856439		112544333	115848151	1312106
113890671		112544333	115848151	1346338
113897507		112544333	115848151	1353174
113951867		112544333	115848151	1407534
113952805		112544333	115848151	1408472
114188708		112544333	115848151	1644375
114190653		112544333	115848151	1646320
114247752		112544333	115848151	1600399
114250693		112544333	115848151	1597458
114362435		112544333	115848151	1485716
114363863		112544333	115848151	1484288
114450573		112544333	115848151	1397578
114468754		112544333	115848151	1379397
114472942		112544333	115848151	1375209
114477203		112544333	115848151	1370948
114499898		112544333	115848151	1348253
114527146		112544333	115848151	1321005
114732311		112544333	115848151	1115840
114741143		112544333	115848151	1107008
114976210		112544333	115848151	871941
114976275		112544333	115848151	871876
115042370		112544333	115848151	805781
115051240		112544333	115848151	796911
115151987		112544333	115848151	696164
115153890		112544333	115848151	694261
115167339		112544333	115848151	680812
115181762		112544333	115848151	666389
115232335		112544333	115848151	615816
115604171		112544333	115848151	243980
115633431		112544333	115848151	214720
116350995		115852614	119413501	498381
116815807		115852614	119413501	963193
116815937		115852614	119413501	963323
117007862		115852614	119413501	1155248
117011171		115852614	119413501	1158557
117067796		115852614	119413501	1215182
117074700		115852614	119413501	1222086
117548475		115852614	119413501	1695861
117698795		115852614	119413501	1714706
117868394		115852614	119413501	1545107
117908751		115852614	119413501	1504750
117908867		115852614	119413501	1504634
117943553		115852614	119413501	1469948
117968655		115852614	119413501	1444846
117979882		115852614	119413501	1433619
118008281		115852614	119413501	1405220
118051776		115852614	119413501	1361725
118052056		115852614	119413501	1361445
118251522		115852614	119413501	1161979
118480994		115852614	119413501	932507
118690784		115852614	119413501	722717
118824065		115852614	119413501	589436
118824133		115852614	119413501	589368
118920445		115852614	119413501	493056
118922455		115852614	119413501	491046
118927000		115852614	119413501	486501
118987097		115852614	119413501	426404
119056296		115852614	119413501	357205
119202938		115852614	119413501	210563
119204148		115852614	119413501	209353
119236316		115852614	119413501	177185
119237328		115852614	119413501	176173
119301990		115852614	119413501	111511
119302050		115852614	119413501	111451
119525207		119413501	121298177	111706
119525569		119413501	121298177	112068
119532788		119413501	121298177	119287
119555567		119413501	121298177	142066
119555657		119413501	121298177	142156
119652074		119413501	121298177	238573
119660237		119413501	121298177	246736
120236516		119413501	121298177	823015
120236516		119413501	121298177	823015
120563761		119413501	121298177	734416
120570101		119413501	121298177	728076
120577037		119413501	121298177	721140
120589281		119413501	121298177	708896
120645252		119413501	121298177	652925
120795170		119413501	121298177	503007
120795484		119413501	121298177	502693
120796006		119413501	121298177	502171
120804626		119413501	121298177	493551
120808373		119413501	121298177	489804
121049188		119413501	121298177	248989
121055174		119413501	121298177	243003
121061052		119413501	121298177	237125
121061150		119413501	121298177	237027
121085939		119413501	121298177	212238
121094877		119413501	121298177	203300
121111327		119413501	121298177	186850
121126031		119413501	121298177	172146
121151873		119413501	121298177	146304
121164473		119413501	121298177	133704
121198942		119413501	121298177	99235
121214797		119413501	121298177	83380
121377524		121298343	125915496	79181
121402602		121298343	125915496	104259
121405065		121298343	125915496	106722
121442730		121298343	125915496	144387
121456272		121298343	125915496	157929
121493266		121298343	125915496	194923
121502938		121298343	125915496	204595
121552096		121298343	125915496	253753
121556620		121298343	125915496	258277
121599254		121298343	125915496	300911
121634428		121298343	125915496	336085
121645808		121298343	125915496	347465
121848646		121298343	125915496	550303
121866623		121298343	125915496	568280
121868002		121298343	125915496	569659
122103816		121298343	125915496	805473
122104127		121298343	125915496	805784
122336841		121298343	125915496	1038498
122343834		121298343	125915496	1045491
122383336		121298343	125915496	1084993
122394746		121298343	125915496	1096403
122401261		121298343	125915496	1102918
122500022		121298343	125915496	1201679
122500168		121298343	125915496	1201825
123234451		121298343	125915496	1936108
123234518		121298343	125915496	1936175
123434553		121298343	125915496	2136210
123434607		121298343	125915496	2136264
123513464		121298343	125915496	2215121
123533584		121298343	125915496	2235241
124158856		121298343	125915496	1756640
124162171		121298343	125915496	1753325
124223224		121298343	125915496	1692272
124223499		121298343	125915496	1691997
124654071		121298343	125915496	1261425
124654231		121298343	125915496	1261265
124851250		121298343	125915496	1064246
124919146		121298343	125915496	996350
124919290		121298343	125915496	996206
124954825		121298343	125915496	960671
124954826		121298343	125915496	960670
125060288		121298343	125915496	855208
125202732		121298343	125915496	712764
125204862		121298343	125915496	710634
125260915		121298343	125915496	654581
125261952		121298343	125915496	653544
125387636		121298343	125915496	527860
125388905		121298343	125915496	526591
125389404		121298343	125915496	526092
125401431		121298343	125915496	514065
125413039		121298343	125915496	502457
125506373		121298343	125915496	409123
125514930		121298343	125915496	400566
125515658		121298343	125915496	399838
125539282		121298343	125915496	376214
125865108		121298343	125915496	50388
125865683		121298343	125915496	49813
125920138		125915508	129143347	4630
126117227		125915508	129143347	201719
126119705		125915508	129143347	204197
126332600		125915508	129143347	417092
126362723		125915508	129143347	447215
126362875		125915508	129143347	447367
126596197		125915508	129143347	680689
126597130		125915508	129143347	681622
126609901		125915508	129143347	694393
126613535		125915508	129143347	698027
126703750		125915508	129143347	788242
126710356		125915508	129143347	794848
126831270		125915508	129143347	915762
126832900		125915508	129143347	917392
126862814		125915508	129143347	947306
126884961		125915508	129143347	969453
126903302		125915508	129143347	987794
126906493		125915508	129143347	990985
126916571		125915508	129143347	1001063
126916856		125915508	129143347	1001348
127097780		125915508	129143347	1182272
127099796		125915508	129143347	1184288
127398461		125915508	129143347	1482953
127405950		125915508	129143347	1490442
127442061		125915508	129143347	1526553
127456317		125915508	129143347	1540809
127482531		125915508	129143347	1567023
127484126		125915508	129143347	1568618
127853269		125915508	129143347	1290078
127858198		125915508	129143347	1285149
127879252		125915508	129143347	1264095
127879400		125915508	129143347	1263947
128128987		125915508	129143347	1014360
128137537		125915508	129143347	1005810
128137691		125915508	129143347	1005656
128195515		125915508	129143347	947832
128196651		125915508	129143347	946696
128262504		125915508	129143347	880843
128282392		125915508	129143347	860955
128325795		125915508	129143347	817552
128381021		125915508	129143347	762326
128573057		125915508	129143347	570290
128579831		125915508	129143347	563516
128608677		125915508	129143347	534670
128913729		125915508	129143347	229618
128919416		125915508	129143347	223931
129086815		125915508	129143347	56532
129090329		125915508	129143347	53018
129309547		129246978	135019906	62569
129309815		129246978	135019906	62837
129333518		129246978	135019906	86540
129338839		129246978	135019906	91861
129365516		129246978	135019906	118538
129371616		129246978	135019906	124638
129418424		129246978	135019906	171446
129422336		129246978	135019906	175358
129428103		129246978	135019906	181125
129428620		129246978	135019906	181642
129462645		129246978	135019906	215667
129462855		129246978	135019906	215877
129484197		129246978	135019906	237219
129485578		129246978	135019906	238600
129485952		129246978	135019906	238974
129486367		129246978	135019906	239389
129507141		129246978	135019906	260163
129596131		129246978	135019906	349153
129596186		129246978	135019906	349208
129897691		129246978	135019906	650713
129903432		129246978	135019906	656454
129913363		129246978	135019906	666385
129937450		129246978	135019906	690472
129937684		129246978	135019906	690706
130276091		129246978	135019906	1029113
130611596		129246978	135019906	1364618
130834753		129246978	135019906	1587775
130834754		129246978	135019906	1587776
130844524		129246978	135019906	1597546
130844525		129246978	135019906	1597547
130978444		129246978	135019906	1731466
130996034		129246978	135019906	1749056
131026256		129246978	135019906	1779278
131577403		129246978	135019906	2330425
131577652		129246978	135019906	2330674
131577759		129246978	135019906	2330781
131587853		129246978	135019906	2340875
132477346		129246978	135019906	2542560
132477410		129246978	135019906	2542496
132483356		129246978	135019906	2536550
132491611		129246978	135019906	2528295
132491624		129246978	135019906	2528282
132653771		129246978	135019906	2366135
132660127		129246978	135019906	2359779
132690763		129246978	135019906	2329143
132690889		129246978	135019906	2329017
132693245		129246978	135019906	2326661
132693245		129246978	135019906	2326661
132696411		129246978	135019906	2323495
132696411		129246978	135019906	2323495
132733439		129246978	135019906	2286467
132817042		129246978	135019906	2202864
132856167		129246978	135019906	2163739
132856272		129246978	135019906	2163634
132868250		129246978	135019906	2151656
132875532		129246978	135019906	2144374
132883783		129246978	135019906	2136123
132884285		129246978	135019906	2135621
132909087		129246978	135019906	2110819
132919594		129246978	135019906	2100312
133054556		129246978	135019906	1965350
133056813		129246978	135019906	1963093
133122544		129246978	135019906	1897362
133180684		129246978	135019906	1839222
133327188		129246978	135019906	1692718
133337036		129246978	135019906	1682870
133409455		129246978	135019906	1610451
133413282		129246978	135019906	1606624
133506766		129246978	135019906	1513140
133512613		129246978	135019906	1507293
133562657		129246978	135019906	1457249
133586428		129246978	135019906	1433478
133674493		129246978	135019906	1345413
133731209		129246978	135019906	1288697
133774924		129246978	135019906	1244982
133775318		129246978	135019906	1244588
133789269		129246978	135019906	1230637
133802927		129246978	135019906	1216979
133935398		129246978	135019906	1084508
133935465		129246978	135019906	1084441
134060454		129246978	135019906	959452
134062391		129246978	135019906	957515
134176292		129246978	135019906	843614
134180579		129246978	135019906	839327
134187174		129246978	135019906	832732
134187239		129246978	135019906	832667
134297388		129246978	135019906	722518
134306736		129246978	135019906	713170
134371530		129246978	135019906	648376
134381337		129246978	135019906	638569
134451008		129246978	135019906	568898
134458059		129246978	135019906	561847
134816191		129246978	135019906	203715
134823988		129246978	135019906	195918
135085706		135022671	135901150	63035
135207060		135022671	135901150	184389
135209281		135022671	135901150	186610
135402609		135022671	135901150	379938
135407644		135022671	135901150	384973
135408995		135022671	135901150	386324
135416633		135022671	135901150	393962
135430960		135022671	135901150	408289
135498080		135022671	135901150	403070
135596802		135022671	135901150	304348
135613184		135022671	135901150	287966
135614311		135022671	135901150	286839
135634785		135022671	135901150	266365
135648019		135022671	135901150	253131
135776732		135022671	135901150	124418
135809474		135022671	135901150	91676
135947811		135901161	140275012	46650
135952923		135901161	140275012	51762
136034376		135901161	140275012	133215
136057933		135901161	140275012	156772
136396038		135901161	140275012	494877
136402846		135901161	140275012	501685
136536613		135901161	140275012	635452
136539213		135901161	140275012	638052
136674190		135901161	140275012	773029
136783352		135901161	140275012	882191
136783426		135901161	140275012	882265
136880545		135901161	140275012	979384
136883216		135901161	140275012	982055
136893064		135901161	140275012	991903
137002837		135901161	140275012	1101676
137079182		135901161	140275012	1178021
137086046		135901161	140275012	1184885
137197656		135901161	140275012	1296495
137197745		135901161	140275012	1296584
137224268		135901161	140275012	1323107
137227262		135901161	140275012	1326101
137328154		135901161	140275012	1426993
137334817		135901161	140275012	1433656
137368576		135901161	140275012	1467415
137370930		135901161	140275012	1469769
137482329		135901161	140275012	1581168
137499139		135901161	140275012	1597978
137506466		135901161	140275012	1605305
137534021		135901161	140275012	1632860
137534036		135901161	140275012	1632875
137539837		135901161	140275012	1638676
137540132		135901161	140275012	1638971
137564347		135901161	140275012	1663186
137573267		135901161	140275012	1672106
137577180		135901161	140275012	1676019
137753163		135901161	140275012	1852002
137827666		135901161	140275012	1926505
137827811		135901161	140275012	1926650
137889401		135901161	140275012	1988240
137889463		135901161	140275012	1988302
137907320		135901161	140275012	2006159
137922004		135901161	140275012	2020843
137937112		135901161	140275012	2035951
137983874		135901161	140275012	2082713
137989723		135901161	140275012	2088562
138064927		135901161	140275012	2163766
138107767		135901161	140275012	2167245
138117049		135901161	140275012	2157963
138254470		135901161	140275012	2020542
138359512		135901161	140275012	1915500
138425318		135901161	140275012	1849694
138482436		135901161	140275012	1792576
138482903		135901161	140275012	1792109
138500460		135901161	140275012	1774552
138510914		135901161	140275012	1764098
138516853		135901161	140275012	1758159
138531642		135901161	140275012	1743370
138861268		135901161	140275012	1413744
138867809		135901161	140275012	1407203
139240484		135901161	140275012	1034528
139241394		135901161	140275012	1033618
139339000		135901161	140275012	936012
139339100		135901161	140275012	935912
139641089		135901161	140275012	633923
139710080		135901161	140275012	564932
139813398		135901161	140275012	461614
139813555		135901161	140275012	461457
139817608		135901161	140275012	457404
139817674		135901161	140275012	457338
139907031		135901161	140275012	367981
139908478		135901161	140275012	366534
140038283		135901161	140275012	236729
140038819		135901161	140275012	236193
140069586		135901161	140275012	205426
140070608		135901161	140275012	204404
140088849		135901161	140275012	186163
140090828		135901161	140275012	184184
140161615		135901161	140275012	113397
140168463		135901161	140275012	106549
140270322		135901161	140275012	4690
140474805		140275012	141032889	199793
140475011		140275012	141032889	199999
140709531		140275012	141032889	323358
140847757		140275012	141032889	185132
140923997		140275012	141032889	108892
140978355		140275012	141032889	54534
140992211		140275012	141032889	40678
140999580		140275012	141032889	33309
141022341		140275012	141032889	10548
141026369		140275012	141032889	6520
141128933		141032889	141190597	61664
141131145		141032889	141190597	59452
141145983		141032889	141190597	44614
141154358		141032889	141190597	36239
141154507		141032889	141190597	36090
141163395		141032889	141190597	27202
141171209		141032889	141190597	19388
141222979		141195281	142908474	27698
141225499		141195281	142908474	30218
141240793		141195281	142908474	45512
141275931		141195281	142908474	80650
141327088		141195281	142908474	131807
141330176		141195281	142908474	134895
141349019		141195281	142908474	153738
141350704		141195281	142908474	155423
141359807		141195281	142908474	164526
141366577		141195281	142908474	171296
141416759		141195281	142908474	221478
141423468		141195281	142908474	228187
141453283		141195281	142908474	258002
141469553		141195281	142908474	274272
141505894		141195281	142908474	310613
141508242		141195281	142908474	312961
141570673		141195281	142908474	375392
141604123		141195281	142908474	408842
141605085		141195281	142908474	409804
141727316		141195281	142908474	532035
141728628		141195281	142908474	533347
141810806		141195281	142908474	615525
141891824		141195281	142908474	696543
141954102		141195281	142908474	758821
141954153		141195281	142908474	758872
142004797		141195281	142908474	809516
142026562		141195281	142908474	831281
142026634		141195281	142908474	831353
142073138		141195281	142908474	835336
142209222		141195281	142908474	699252
142209758		141195281	142908474	698716
142220747		141195281	142908474	687727
142520139		141195281	142908474	388335
142567722		141195281	142908474	340752
142616565		141195281	142908474	291909
142616611		141195281	142908474	291863
142621641		141195281	142908474	286833
142622582		141195281	142908474	285892
142713671		141195281	142908474	194803
143025531		142987765	143420739	37766
143052309		142987765	143420739	64544
143054231		142987765	143420739	66466
143148251		142987765	143420739	160486
143266923		142987765	143420739	153816
143273966		142987765	143420739	146773
143345286		142987765	143420739	75453
143345293		142987765	143420739	75446
143621806		143423597	144257768	198209
143621895		143423597	144257768	198298
143642033		143423597	144257768	218436
143693967		143423597	144257768	270370
143694891		143423597	144257768	271294
143695363		143423597	144257768	271766
143695898		143423597	144257768	272301
143696177		143423597	144257768	272580
143774866		143423597	144257768	351269
143778807		143423597	144257768	355210
143790082		143423597	144257768	366485
143790421		143423597	144257768	366824
143799973		143423597	144257768	376376
143804020		143423597	144257768	380423
143805396		143423597	144257768	381799
143813115		143423597	144257768	389518
144004185		143423597	144257768	253583
144011040		143423597	144257768	246728
144386190		144257768	144519971	128422
144386219		144257768	144519971	128451
144449844		144257768	144519971	70127
144449903		144257768	144519971	70068
144550706		144519971	145035219	30735
144554201		144519971	145035219	34230
144575009		144519971	145035219	55038
145014215		144519971	145035219	21004
145015610		144519971	145035219	19609
145095236		145035231	145536577	60005
145188490		145035231	145536577	153259
145194189		145035231	145536577	158958
145386773		145035231	145536577	149804
145483692		145035231	145536577	52885
145483810		145035231	145536577	52767
145550552		145536579	146466678	13973
145550805		145536579	146466678	14226
145633520		145536579	146466678	96941
145666434		145536579	146466678	129855
145890889		145536579	146466678	354310
145938061		145536579	146466678	401482
145941210		145536579	146466678	404631
146076025		145536579	146466678	390653
146079318		145536579	146466678	387360
146456502		145536579	146466678	10176
146472272		146466819	146486335	5453
146700639		146486337	147413116	214302
146705644		146486337	147413116	219307
146825279		146486337	147413116	338942
146825550		146486337	147413116	339213
146910617		146486337	147413116	424280
146994674		146486337	147413116	418442
147094545		146486337	147413116	318571
147094605		146486337	147413116	318511
147121778		146486337	147413116	291338
147128209		146486337	147413116	284907
147182152		146486337	147413116	230964
147186635		146486337	147413116	226481
147227816		146486337	147413116	185300
147227834		146486337	147413116	185282
147240057		146486337	147413116	173059
147280237		146486337	147413116	132879
147381554		146486337	147413116	31562
147382066		146486337	147413116	31050
147448345		147419924	147841183	28421
147454259		147419924	147841183	34335
147501612		147419924	147841183	81688
147501677		147419924	147841183	81753
147696056		147419924	147841183	145127
147699922		147419924	147841183	141261
147962700		147875451	148102349	87249
148163060		148102349	148311327	60711
148197830		148102349	148311327	95481
148197896		148102349	148311327	95547
148202262		148102349	148311327	99913
148205744		148102349	148311327	103395
148302617		148102349	148311327	8710
148534983		148311327	149011321	223656
148535071		148311327	149011321	223744
148570690		148311327	149011321	259363
148570748		148311327	149011321	259421
148640721		148311327	149011321	329394
148659969		148311327	149011321	348642
148660108		148311327	149011321	348781
148663888		148311327	149011321	347433
148676237		148311327	149011321	335084
148680754		148311327	149011321	330567
148703788		148311327	149011321	307533
148716050		148311327	149011321	295271
148745913		148311327	149011321	265408
148759558		148311327	149011321	251763
148893633		148311327	149011321	117688
148926255		148311327	149011321	85066
148926555		148311327	149011321	84766
148926568		148311327	149011321	84753
148927627		148311327	149011321	83694
148927638		148311327	149011321	83683
148930302		148311327	149011321	81019
149003908		148311327	149011321	7413
149059942		149011373	149591782	48569
149063941		149011373	149591782	52568
149095108		149011373	149591782	83735
149179424		149011373	149591782	168051
149182910		149011373	149591782	171537
149226442		149011373	149591782	215069
149306618		149011373	149591782	285164
149306804		149011373	149591782	284978
149555029		149011373	149591782	36753
149555438		149011373	149591782	36344
149606202		149592559	150519904	13643
149606279		149592559	150519904	13720
149670676		149592559	150519904	78117
149680807		149592559	150519904	88248
149909444		149592559	150519904	316885
149909579		149592559	150519904	317020
149929934		149592559	150519904	337375
149930071		149592559	150519904	337512
150071485		149592559	150519904	448419
150074627		149592559	150519904	445277
150105036		149592559	150519904	414868
150115782		149592559	150519904	404122
150129726		149592559	150519904	390178
150171212		149592559	150519904	348692
150171270		149592559	150519904	348634
150246346		149592559	150519904	273558
150252470		149592559	150519904	267434
150487639		149592559	150519904	32265
150491978		149592559	150519904	27926
150538639		150524291	151646206	14348
150547827		150524291	151646206	23536
150734020		150524291	151646206	209729
150734787		150524291	151646206	210496
150879053		150524291	151646206	354762
150879248		150524291	151646206	354957
150885331		150524291	151646206	361040
150885611		150524291	151646206	361320
151114918		150524291	151646206	531288
151114971		150524291	151646206	531235
151117923		150524291	151646206	528283
151318509		150524291	151646206	327697
151330177		150524291	151646206	316029
151352084		150524291	151646206	294122
151438272		150524291	151646206	207934
151458449		150524291	151646206	187757
151458571		150524291	151646206	187635
151467519		150524291	151646206	178687
151470552		150524291	151646206	175654
151488221		150524291	151646206	157985
151488271		150524291	151646206	157935
151522898		150524291	151646206	123308
151523038		150524291	151646206	123168
151631562		150524291	151646206	14644
151643322		150524291	151646206	2884
151658498		151646378	152201816	12120
151658743		151646378	152201816	12365
151814208		151646378	152201816	167830
151814369		151646378	152201816	167991
151930347		151646378	152201816	271469
151970510		151646378	152201816	231306
151972459		151646378	152201816	229357
152040781		151646378	152201816	161035
152050704		151646378	152201816	151112
152157494		151646378	152201816	44322
152168119		151646378	152201816	33697
152184350		151646378	152201816	17466
152201356		151646378	152201816	460
152201411		151646378	152201816	405
152207373		152201816	152214804	5557
152207478		152201816	152214804	5662
152221969		152214809	152233551	7160
152228185		152214809	152233551	5366
152268750		152233551	152520873	35199
152298520		152233551	152520873	64969
152378723		152233551	152520873	142150
152378818		152233551	152520873	142055
152378928		152233551	152520873	141945
152382241		152233551	152520873	138632
152675401		152520873	154394097	154528
152681386		152520873	154394097	160513
152768904		152520873	154394097	248031
152769360		152520873	154394097	248487
153094402		152520873	154394097	573529
153171369		152520873	154394097	650496
153188870		152520873	154394097	667997
153476660		152520873	154394097	917437
153476714		152520873	154394097	917383
153536076		152520873	154394097	858021
153569956		152520873	154394097	824141
153631332		152520873	154394097	762765
153641483		152520873	154394097	752614
153683910		152520873	154394097	710187
153684668		152520873	154394097	709429
153828615		152520873	154394097	565482
153832641		152520873	154394097	561456
153980587		152520873	154394097	413510
154032571		152520873	154394097	361526
154116228		152520873	154394097	277869
154125549		152520873	154394097	268548
154179571		152520873	154394097	214526
154180829		152520873	154394097	213268
154192554		152520873	154394097	201543
154201447		152520873	154394097	192650
154352989		152520873	154394097	41108
154352989		152520873	154394097	41108
154352990		152520873	154394097	41107
154354093		152520873	154394097	40004
154354093		152520873	154394097	40004
154354097		152520873	154394097	40000
154479354		154394097	154521651	42297
154482752		154394097	154521651	38899
154521942		154521651	155832048	291
154605533		154521651	155832048	83882
154605597		154521651	155832048	83946
154649583		154521651	155832048	127932
154649653		154521651	155832048	128002
154821321		154521651	155832048	299670
154821430		154521651	155832048	299779
154840843		154521651	155832048	319192
154961838		154521651	155832048	440187
154999432		154521651	155832048	477781
155088250		154521651	155832048	566599
155287405		154521651	155832048	544643
155376030		154521651	155832048	456018
155490451		154521651	155832048	341597
155491216		154521651	155832048	340832
155491876		154521651	155832048	340172
155557335		154521651	155832048	274713
155671570		154521651	155832048	160478
155714737		154521651	155832048	117311
155715516		154521651	155832048	116532
155949742		155910107	157077853	39635
155949797		155910107	157077853	39690
156083158		155910107	157077853	173051
156088992		155910107	157077853	178885
156107984		155910107	157077853	197877
156198325		155910107	157077853	288218
156198437		155910107	157077853	288330
156227157		155910107	157077853	317050
156227480		155910107	157077853	317373
156402102		155910107	157077853	491995
156402438		155910107	157077853	492331
156765596		155910107	157077853	312257
156782031		155910107	157077853	295822
157265096		157138548	158862942	126548
157265182		157138548	158862942	126634
157366076		157138548	158862942	227528
157366136		157138548	158862942	227588
157409071		157138548	158862942	270523
157413307		157138548	158862942	274759
157416785		157138548	158862942	278237
157632168		157138548	158862942	493620
157632184		157138548	158862942	493636
157734604		157138548	158862942	596056
157816290		157138548	158862942	677742
157825617		157138548	158862942	687069
157826431		157138548	158862942	687883
157872854		157138548	158862942	734306
157948696		157138548	158862942	810148
157950422		157138548	158862942	811874
157974106		157138548	158862942	835558
158002992		157138548	158862942	859950
158007076		157138548	158862942	855866
158028289		157138548	158862942	834653
158052847		157138548	158862942	810095
158057240		157138548	158862942	805702
158129432		157138548	158862942	733510
158137496		157138548	158862942	725446
158139056		157138548	158862942	723886
158243644		157138548	158862942	619298
158243724		157138548	158862942	619218
158326651		157138548	158862942	536291
158338476		157138548	158862942	524466
158341419		157138548	158862942	521523
158351018		157138548	158862942	511924
158387021		157138548	158862942	475921
158387232		157138548	158862942	475710
158551207		157138548	158862942	311735
158556223		157138548	158862942	306719
158587449		157138548	158862942	275493
158587572		157138548	158862942	275370
158607704		157138548	158862942	255238
158791971		157138548	158862942	70971
158944438		158862954	161231333	81484
158952471		158862954	161231333	89517
158963703		158862954	161231333	100749
158978905		158862954	161231333	115951
159023614		158862954	161231333	160660
159024528		158862954	161231333	161574
159028605		158862954	161231333	165651
159037976		158862954	161231333	175022
159048754		158862954	161231333	185800
159063314		158862954	161231333	200360
159076177		158862954	161231333	213223
159098886		158862954	161231333	235932
159103436		158862954	161231333	240482
159155936		158862954	161231333	292982
159168863		158862954	161231333	305909
159186628		158862954	161231333	323674
159189510		158862954	161231333	326556
159247648		158862954	161231333	384694
159288666		158862954	161231333	425712
159298172		158862954	161231333	435218
159321418		158862954	161231333	458464
159366240		158862954	161231333	503286
159375984		158862954	161231333	513030
159415807		158862954	161231333	552853
159498700		158862954	161231333	635746
159511819		158862954	161231333	648865
159518073		158862954	161231333	655119
159774482		158862954	161231333	911528
159875906		158862954	161231333	1012952
159880160		158862954	161231333	1017206
159995872		158862954	161231333	1132918
160001240		158862954	161231333	1138286
160001315		158862954	161231333	1138361
160144446		158862954	161231333	1086887
160159738		158862954	161231333	1071595
160159782		158862954	161231333	1071551
160184418		158862954	161231333	1046915
160229113		158862954	161231333	1002220
160270352		158862954	161231333	960981
160283931		158862954	161231333	947402
160313997		158862954	161231333	917336
160356718		158862954	161231333	874615
160374612		158862954	161231333	856721
160374673		158862954	161231333	856660
160396259		158862954	161231333	835074
160415946		158862954	161231333	815387
160429015		158862954	161231333	802318
160429982		158862954	161231333	801351
160433156		158862954	161231333	798177
160437344		158862954	161231333	793989
160448426		158862954	161231333	782907
160480732		158862954	161231333	750601
160480872		158862954	161231333	750461
160528384		158862954	161231333	702949
160694574		158862954	161231333	536759
160705781		158862954	161231333	525552
160812108		158862954	161231333	419225
160827497		158862954	161231333	403836
160888347		158862954	161231333	342986
160893688		158862954	161231333	337645
160931259		158862954	161231333	300074
160989587		158862954	161231333	241746
160993811		158862954	161231333	237522
160994541		158862954	161231333	236792
161026415		158862954	161231333	204918
161070615		158862954	161231333	160718
161073279		158862954	161231333	158054
161121339		158862954	161231333	109994
161173116		158862954	161231333	58217
161183609		158862954	161231333	47724
161393021		161233443	161492972	99951
161393925		161233443	161492972	99047
161488839		161233443	161492972	4133
161499844		161492972	163807523	6872
161505709		161492972	163807523	12737
161507495		161492972	163807523	14523
161574020		161492972	163807523	81048
161601464		161492972	163807523	108492
161605825		161492972	163807523	112853
161679245		161492972	163807523	186273
161886394		161492972	163807523	393422
162019451		161492972	163807523	526479
162023774		161492972	163807523	530802
162025823		161492972	163807523	532851
162042231		161492972	163807523	549259
162045734		161492972	163807523	552762
162058879		161492972	163807523	565907
162136527		161492972	163807523	643555
162181595		161492972	163807523	688623
162181834		161492972	163807523	688862
162245308		161492972	163807523	752336
162289831		161492972	163807523	796859
162297321		161492972	163807523	804349
162299235		161492972	163807523	806263
162330036		161492972	163807523	837064
162345641		161492972	163807523	852669
162345709		161492972	163807523	852737
162350076		161492972	163807523	857104
162421748		161492972	163807523	928776
162453548		161492972	163807523	960576
162704626		161492972	163807523	1102897
162715678		161492972	163807523	1091845
162753031		161492972	163807523	1054492
162753031		161492972	163807523	1054492
162772155		161492972	163807523	1035368
162772948		161492972	163807523	1034575
162781157		161492972	163807523	1026366
162790299		161492972	163807523	1017224
162808946		161492972	163807523	998577
163151687		161492972	163807523	655836
163158505		161492972	163807523	649018
163255973		161492972	163807523	551550
163256028		161492972	163807523	551495
163323977		161492972	163807523	483546
163558619		161492972	163807523	248904
163562985		161492972	163807523	244538
163565419		161492972	163807523	242104
163565854		161492972	163807523	241669
163607534		161492972	163807523	199989
163611223		161492972	163807523	196300
163788947		161492972	163807523	18576
163789065		161492972	163807523	18458
163799135		161492972	163807523	8388
163799250		161492972	163807523	8273
163949429		163832731	164852454	116698
163950613		163832731	164852454	117882
164039757		163832731	164852454	207026
164057349		163832731	164852454	224618
164352494		163832731	164852454	499960
164352879		163832731	164852454	499575
164360795		163832731	164852454	491659
164362796		163832731	164852454	489658
164451556		163832731	164852454	400898
164452936		163832731	164852454	399518
164474811		163832731	164852454	377643
164478386		163832731	164852454	374068
164554264		163832731	164852454	298190
164564748		163832731	164852454	287706
164746975		163832731	164852454	105479
164757861		163832731	164852454	94593
164793268		163832731	164852454	59186
164798270		163832731	164852454	54184
164965945		164852454	165037526	71581
164984358		164852454	165037526	53168
164986924		164852454	165037526	50602
164987748		164852454	165037526	49778
165094431		165037526	165543516	56905
165098235		165037526	165543516	60709
165103250		165037526	165543516	65724
165121148		165037526	165543516	83622
165129813		165037526	165543516	92287
165209661		165037526	165543516	172135
165317010		165037526	165543516	226506
165327166		165037526	165543516	216350
165346559		165037526	165543516	196957
165350858		165037526	165543516	192658
165351289		165037526	165543516	192227
165421474		165037526	165543516	122042
165441776		165037526	165543516	101740
165519278		165037526	165543516	24238
165606506		165543516	166116636	62990
165786756		165543516	166116636	243240
165787070		165543516	166116636	243554
165807157		165543516	166116636	263641
165819334		165543516	166116636	275818
165846821		165543516	166116636	269815
165956198		165543516	166116636	160438
165987233		165543516	166116636	129403
166182982		166116636	166350900	66346
166424341		166363271	166519395	61070
166424392		166363271	166519395	61121
166452863		166363271	166519395	66532
166453072		166363271	166519395	66323
166479259		166363271	166519395	40136
166479317		166363271	166519395	40078
166490139		166363271	166519395	29256
166540482		166519674	167907855	20808
166607897		166519674	167907855	88223
166615208		166519674	167907855	95534
166619928		166519674	167907855	100254
166623673		166519674	167907855	103999
166821462		166519674	167907855	301788
166826141		166519674	167907855	306467
166830376		166519674	167907855	310702
166835682		166519674	167907855	316008
167432051		166519674	167907855	475804
167443609		166519674	167907855	464246
167513880		166519674	167907855	393975
167529519		166519674	167907855	378336
167627305		166519674	167907855	280550
167628082		166519674	167907855	279773
167874102		166519674	167907855	33753
167879929		166519674	167907855	27926
167915794		167907855	167950291	7939
168131171		167950291	168272482	141311
168131540		167950291	168272482	140942
168132262		167950291	168272482	140220
168155619		167950291	168272482	116863
168194330		167950291	168272482	78152
168196333		167950291	168272482	76149
168272580		168272482	168272639	59
168278369		168272639	168724052	5730
168316486		168272639	168724052	43847
168316541		168272639	168724052	43902
168360594		168272639	168724052	87955
168362730		168272639	168724052	90091
168365798		168272639	168724052	93159
168371838		168272639	168724052	99199
168721670		168272639	168724052	2382
168728623		168724052	169184831	4571
168878142		168724052	169184831	154090
168878196		168724052	169184831	154144
169005145		168724052	169184831	179686
169006813		168724052	169184831	178018
169324509		169184831	170328362	139678
169336968		169184831	170328362	152137
169424384		169184831	170328362	239553
169426491		169184831	170328362	241660
169449820		169184831	170328362	264989
169449820		169184831	170328362	264989
169489445		169184831	170328362	304614
169496871		169184831	170328362	312040
169518752		169184831	170328362	333921
169519168		169184831	170328362	334337
169571640		169184831	170328362	386809
169579738		169184831	170328362	394907
169579828		169184831	170328362	394997
169605456		169184831	170328362	420625
169642082		169184831	170328362	457251
169671720		169184831	170328362	486889
169671840		169184831	170328362	487009
169717977		169184831	170328362	533146
169725255		169184831	170328362	540424
169814837		169184831	170328362	513525
169819170		169184831	170328362	509192
169825375		169184831	170328362	502987
169826993		169184831	170328362	501369
169892081		169184831	170328362	436281
169904569		169184831	170328362	423793
170265240		169184831	170328362	63122
170353826		170328362	172487801	25464
170363909		170328362	172487801	35547
170631166		170328362	172487801	302804
170643361		170328362	172487801	314999
170661960		170328362	172487801	333598
170672353		170328362	172487801	343991
170844387		170328362	172487801	516025
170844456		170328362	172487801	516094
170904428		170328362	172487801	576066
170914143		170328362	172487801	585781
170929339		170328362	172487801	600977
170931573		170328362	172487801	603211
170941583		170328362	172487801	613221
170945622		170328362	172487801	617260
171003125		170328362	172487801	674763
171004767		170328362	172487801	676405
171484078		170328362	172487801	1003723
171486676		170328362	172487801	1001125
171516281		170328362	172487801	971520
171517826		170328362	172487801	969975
171574325		170328362	172487801	913476
171576551		170328362	172487801	911250
171582006		170328362	172487801	905795
171590296		170328362	172487801	897505
171590602		170328362	172487801	897199
171621811		170328362	172487801	865990
171621812		170328362	172487801	865989
171622667		170328362	172487801	865134
171718027		170328362	172487801	769774
171718626		170328362	172487801	769175
171745318		170328362	172487801	742483
171758125		170328362	172487801	729676
171829723		170328362	172487801	658078
171951695		170328362	172487801	536106
171953109		170328362	172487801	534692
171970059		170328362	172487801	517742
172076892		170328362	172487801	410909
172122612		170328362	172487801	365189
172133732		170328362	172487801	354069
172222829		170328362	172487801	264972
172222832		170328362	172487801	264969
172222984		170328362	172487801	264817
172250874		170328362	172487801	236927
172286104		170328362	172487801	201697
172309220		170328362	172487801	178581
172412702		170328362	172487801	75099
172707275		172696365	173678903	10910
172721790		172696365	173678903	25425
172766718		172696365	173678903	70353
172836866		172696365	173678903	140501
172837586		172696365	173678903	141221
172839562		172696365	173678903	143197
172893108		172696365	173678903	196743
172905681		172696365	173678903	209316
172999905		172696365	173678903	303540
173003628		172696365	173678903	307263
173019759		172696365	173678903	323394
173240885		172696365	173678903	438018
173372608		172696365	173678903	306295
173424786		172696365	173678903	254117
173450210		172696365	173678903	228693
173794509		173678903	173887624	93115
173821510		173678903	173887624	66114
173825499		173678903	173887624	62125
173859376		173678903	173887624	28248
173865720		173678903	173887624	21904
173936320		173887624	174032947	48696
174039902		174032947	174744175	6955
174100131		174032947	174744175	67184
174124880		174032947	174744175	91933
174332132		174032947	174744175	299185
174350403		174032947	174744175	317456
174351667		174032947	174744175	318720
174385845		174032947	174744175	352898
174385847		174032947	174744175	352900
174386015		174032947	174744175	353068
174386018		174032947	174744175	353071
174456519		174032947	174744175	287656
174458912		174032947	174744175	285263
174526380		174032947	174744175	217795
174526674		174032947	174744175	217501
174526769		174032947	174744175	217406
174876082		174744175	175446760	131907
174876519		174744175	175446760	132344
174986319		174744175	175446760	242144
175000237		174744175	175446760	256062
175197597		174744175	175446760	249163
175383077		174744175	175446760	63683
175418957		174744175	175446760	27803
175494539		175446760	177315708	47779
175494596		175446760	177315708	47836
175529880		175446760	177315708	83120
175550933		175446760	177315708	104173
175668770		175446760	177315708	222010
176043763		175446760	177315708	597003
176078481		175446760	177315708	631721
176102931		175446760	177315708	656171
176190542		175446760	177315708	743782
176231578		175446760	177315708	784818
176317364		175446760	177315708	870604
176323892		175446760	177315708	877132
176326019		175446760	177315708	879259
176326965		175446760	177315708	880205
176329292		175446760	177315708	882532
176545874		175446760	177315708	769834
176602741		175446760	177315708	712967
176604931		175446760	177315708	710777
176898632		175446760	177315708	417076
176898722		175446760	177315708	416986
177028145		175446760	177315708	287563
177032550		175446760	177315708	283158
177065306		175446760	177315708	250402
177067298		175446760	177315708	248410
177070609		175446760	177315708	245099
177071973		175446760	177315708	243735
177091174		175446760	177315708	224534
177124830		175446760	177315708	190878
177125675		175446760	177315708	190033
177293541		175446760	177315708	22167
177297215		175446760	177315708	18493
177344119		177315708	178149671	28411
177344171		177315708	178149671	28463
177420339		177315708	178149671	104631
177420486		177315708	178149671	104778
177568169		177315708	178149671	252461
177568359		177315708	178149671	252651
177576221		177315708	178149671	260513
177600791		177315708	178149671	285083
177628486		177315708	178149671	312778
177629168		177315708	178149671	313460
177640243		177315708	178149671	324535
177647824		177315708	178149671	332116
177651135		177315708	178149671	335427
177820008		177315708	178149671	329663
177821685		177315708	178149671	327986
178072588		177315708	178149671	77083
178072897		177315708	178149671	76774
178118978		177315708	178149671	30693
178122745		177315708	178149671	26926
178125449		177315708	178149671	24222
178125458		177315708	178149671	24213
178188586		178149671	181523274	38915
178190560		178149671	181523274	40889
178280577		178149671	181523274	130906
178280691		178149671	181523274	131020
178443386		178149671	181523274	293715
178444424		178149671	181523274	294753
178451182		178149671	181523274	301511
178460429		178149671	181523274	310758
178464202		178149671	181523274	314531
178510410		178149671	181523274	360739
178510509		178149671	181523274	360838
178644722		178149671	181523274	495051
178644723		178149671	181523274	495052
178648360		178149671	181523274	498689
178648363		178149671	181523274	498692
178667494		178149671	181523274	517823
178718084		178149671	181523274	568413
178774175		178149671	181523274	624504
178944807		178149671	181523274	795136
178947680		178149671	181523274	798009
179005154		178149671	181523274	855483
179005216		178149671	181523274	855545
179145359		178149671	181523274	995688
179151323		178149671	181523274	1001652
179180733		178149671	181523274	1031062
179429480		178149671	181523274	1279809
179429492		178149671	181523274	1279821
179461025		178149671	181523274	1311354
179465731		178149671	181523274	1316060
179467138		178149671	181523274	1317467
179494025		178149671	181523274	1344354
179500500		178149671	181523274	1350829
179549692		178149671	181523274	1400021
179554579		178149671	181523274	1404908
179596690		178149671	181523274	1447019
179596691		178149671	181523274	1447020
179642648		178149671	181523274	1492977
179642710		178149671	181523274	1493039
179679243		178149671	181523274	1529572
179681660		178149671	181523274	1531989
179773690		178149671	181523274	1624019
179774589		178149671	181523274	1624918
180079461		178149671	181523274	1443813
180109438		178149671	181523274	1413836
180111226		178149671	181523274	1412048
180240934		178149671	181523274	1282340
180245151		178149671	181523274	1278123
180251939		178149671	181523274	1271335
180534325		178149671	181523274	988949
180535134		178149671	181523274	988140
180559152		178149671	181523274	964122
180563327		178149671	181523274	959947
180804458		178149671	181523274	718816
180884368		178149671	181523274	638906
180912903		178149671	181523274	610371
180913123		178149671	181523274	610151
180913656		178149671	181523274	609618
180914614		178149671	181523274	608660
181044001		178149671	181523274	479273
181097019		178149671	181523274	426255
181097210		178149671	181523274	426064
181163984		178149671	181523274	359290
181229311		178149671	181523274	293963
181233736		178149671	181523274	289538
181235627		178149671	181523274	287647
181240358		178149671	181523274	282916
181240600		178149671	181523274	282674
181248865		178149671	181523274	274409
181248981		178149671	181523274	274293
181276010		178149671	181523274	247264
181276013		178149671	181523274	247261
181311125		178149671	181523274	212149
181328290		178149671	181523274	194984
181332299		178149671	181523274	190975
181386478		178149671	181523274	136796
181457324		178149671	181523274	65950
181465634		178149671	181523274	57640
181519024		178149671	181523274	4250
181750355		181523736	181890678	140323
181825957		181523736	181890678	64721
181826040		181523736	181890678	64638
181865287		181523736	181890678	25391
181884388		181523736	181890678	6290
181891794		181891104	182385405	690
181892061		181891104	182385405	957
181915986		181891104	182385405	24882
181936030		181891104	182385405	44926
181962071		181891104	182385405	70967
182177971		181891104	182385405	207434
182179609		181891104	182385405	205796
182191445		181891104	182385405	193960
182204344		181891104	182385405	181061
182231577		181891104	182385405	153828
182237053		181891104	182385405	148352
182286027		181891104	182385405	99378
182399897		182385405	182735161	14492
182420540		182385405	182735161	35135
182491372		182385405	182735161	105967
182508796		182385405	182735161	123391
182673768		182385405	182735161	61393
182676109		182385405	182735161	59052
182717323		182385405	182735161	17838
182828537		182735161	183381655	93376
182836477		182735161	183381655	101316
182836483		182735161	183381655	101322
182885436		182735161	183381655	150275
182892376		182735161	183381655	157215
182934221		182735161	183381655	199060
182961023		182735161	183381655	225862
182967244		182735161	183381655	232083
182969850		182735161	183381655	234689
183096774		182735161	183381655	284881
183096849		182735161	183381655	284806
183104652		182735161	183381655	277003
183106912		182735161	183381655	274743
183143502		182735161	183381655	238153
183143620		182735161	183381655	238035
183183137		182735161	183381655	198518
183184377		182735161	183381655	197278
183216193		182735161	183381655	165462
183216256		182735161	183381655	165399
183225324		182735161	183381655	156331
183226934		182735161	183381655	154721
183227306		182735161	183381655	154349
183289707		182735161	183381655	91948
183289718		182735161	183381655	91937
183360617		182735161	183381655	21038
183366128		182735161	183381655	15527
183456801		183381655	183492395	35594
183474087		183381655	183492395	18308
183474146		183381655	183492395	18249
183508569		183492395	183842700	16174
183765223		183492395	183842700	77477
183778166		183492395	183842700	64534
183961452		183882360	184717238	79092
183961642		183882360	184717238	79282
184004155		183882360	184717238	121795
184057364		183882360	184717238	175004
184140842		183882360	184717238	258482
184141075		183882360	184717238	258715
184391222		183882360	184717238	326016
184394924		183882360	184717238	322314
184547643		183882360	184717238	169595
184661512		183882360	184717238	55726
184662061		183882360	184717238	55177
184740123		184717238	186490070	22885
184740379		184717238	186490070	23141
184988619		184717238	186490070	271381
184988640		184717238	186490070	271402
184988782		184717238	186490070	271544
184989071		184717238	186490070	271833
184989072		184717238	186490070	271834
184989072		184717238	186490070	271834
184989194		184717238	186490070	271956
185145473		184717238	186490070	428235
185156183		184717238	186490070	438945
185225698		184717238	186490070	508460
185244374		184717238	186490070	527136
185244988		184717238	186490070	527750
185255570		184717238	186490070	538332
185411365		184717238	186490070	694127
185411421		184717238	186490070	694183
185728789		184717238	186490070	761281
185728800		184717238	186490070	761270
185736164		184717238	186490070	753906
185736732		184717238	186490070	753338
185736733		184717238	186490070	753337
185769229		184717238	186490070	720841
185769307		184717238	186490070	720763
185795352		184717238	186490070	694718
185814570		184717238	186490070	675500
185862200		184717238	186490070	627870
185862358		184717238	186490070	627712
185901778		184717238	186490070	588292
185903755		184717238	186490070	586315
185915558		184717238	186490070	574512
185928277		184717238	186490070	561793
185946493		184717238	186490070	543577
185958242		184717238	186490070	531828
186024575		184717238	186490070	465495
186086350		184717238	186490070	403720
186138637		184717238	186490070	351433
186138702		184717238	186490070	351368
186239797		184717238	186490070	250273
186240048		184717238	186490070	250022
186250793		184717238	186490070	239277
186440337		184717238	186490070	49733
186442754		184717238	186490070	47316
186514541		186503388	187281654	11153
186522315		186503388	187281654	18927
186591520		186503388	187281654	88132
186599220		186503388	187281654	95832
186604301		186503388	187281654	100913
186611984		186503388	187281654	108596
186614433		186503388	187281654	111045
186615811		186503388	187281654	112423
186637874		186503388	187281654	134486
186637930		186503388	187281654	134542
186646572		186503388	187281654	143184
186653693		186503388	187281654	150305
186658573		186503388	187281654	155185
186660025		186503388	187281654	156637
186660267		186503388	187281654	156879
186684955		186503388	187281654	181567
186701421		186503388	187281654	198033
186704512		186503388	187281654	201124
186731792		186503388	187281654	228404
186731974		186503388	187281654	228586
186757715		186503388	187281654	254327
186759918		186503388	187281654	256530
186759971		186503388	187281654	256583
186781891		186503388	187281654	278503
186785559		186503388	187281654	282171
186786179		186503388	187281654	282791
186885711		186503388	187281654	382323
186930173		186503388	187281654	351481
186941582		186503388	187281654	340072
187005298		186503388	187281654	276356
187041092		186503388	187281654	240562
187041756		186503388	187281654	239898
187174419		186503388	187281654	107235
187175139		186503388	187281654	106515
187175143		186503388	187281654	106511
187175492		186503388	187281654	106162
187289549		187281654	187468136	7895
187289610		187281654	187468136	7956
187322713		187281654	187468136	41059
187324969		187281654	187468136	43315
187328103		187281654	187468136	46449
187328159		187281654	187468136	46505
187379833		187281654	187468136	88303
187425090		187281654	187468136	43046
187439902		187281654	187468136	28234
187573127		187572599	187580106	528
187575373		187572599	187580106	2774
187792068		187580106	187918218	126150
187866210		187580106	187918218	52008
188054316		187918218	188154165	99849
188054588		187918218	188154165	99577
188054598		187918218	188154165	99567
188054698		187918218	188154165	99467
188054703		187918218	188154165	99462
188055467		187918218	188154165	98698
188055467		187918218	188154165	98698
188055468		187918218	188154165	98697
188164068		188154165	188392567	9903
188168888		188154165	188392567	14723
188181323		188154165	188392567	27158
188226204		188154165	188392567	72039
188239249		188154165	188392567	85084
188265156		188154165	188392567	110991
188265169		188154165	188392567	111004
188265438		188154165	188392567	111273
188265461		188154165	188392567	111296
188265493		188154165	188392567	111328
188267657		188154165	188392567	113492
188267857		188154165	188392567	113692
188277997		188154165	188392567	114570
188648290		188392567	191548153	255723
188665570		188392567	191548153	273003
188768113		188392567	191548153	375546
188787205		188392567	191548153	394638
188788967		188392567	191548153	396400
188788967		188392567	191548153	396400
188789716		188392567	191548153	397149
188789716		188392567	191548153	397149
188790530		188392567	191548153	397963
188902888		188392567	191548153	510321
188980353		188392567	191548153	587786
188980406		188392567	191548153	587839
189033763		188392567	191548153	641196
189152173		188392567	191548153	759606
189152551		188392567	191548153	759984
189198532		188392567	191548153	805965
189225515		188392567	191548153	832948
189235030		188392567	191548153	842463
189237667		188392567	191548153	845100
189407880		188392567	191548153	1015313
189441024		188392567	191548153	1048457
189460367		188392567	191548153	1067800
189529704		188392567	191548153	1137137
189560951		188392567	191548153	1168384
189561103		188392567	191548153	1168536
189563105		188392567	191548153	1170538
189567528		188392567	191548153	1174961
189568489		188392567	191548153	1175922
189569786		188392567	191548153	1177219
189569787		188392567	191548153	1177220
189631306		188392567	191548153	1238739
189701645		188392567	191548153	1309078
189730727		188392567	191548153	1338160
189732109		188392567	191548153	1339542
189767093		188392567	191548153	1374526
189768482		188392567	191548153	1375915
189813725		188392567	191548153	1421158
189816730		188392567	191548153	1424163
190174314		188392567	191548153	1373839
190174323		188392567	191548153	1373830
190195059		188392567	191548153	1353094
190197755		188392567	191548153	1350398
190275831		188392567	191548153	1272322
190363581		188392567	191548153	1184572
190365135		188392567	191548153	1183018
190380001		188392567	191548153	1168152
190380265		188392567	191548153	1167888
190403599		188392567	191548153	1144554
190489949		188392567	191548153	1058204
190504480		188392567	191548153	1043673
190566834		188392567	191548153	981319
190578685		188392567	191548153	969468
190584689		188392567	191548153	963464
190599344		188392567	191548153	948809
190678998		188392567	191548153	869155
190679598		188392567	191548153	868555
190815116		188392567	191548153	733037
190815282		188392567	191548153	732871
190889036		188392567	191548153	659117
190895562		188392567	191548153	652591
190900705		188392567	191548153	647448
190984325		188392567	191548153	563828
190993691		188392567	191548153	554462
190994309		188392567	191548153	553844
191008519		188392567	191548153	539634
191010796		188392567	191548153	537357
191034294		188392567	191548153	513859
191038070		188392567	191548153	510083
191045397		188392567	191548153	502756
191047230		188392567	191548153	500923
191061220		188392567	191548153	486933
191074444		188392567	191548153	473709
191235401		188392567	191548153	312752
191352295		188392567	191548153	195858
191360025		188392567	191548153	188128
191386920		188392567	191548153	161233
191495500		188392567	191548153	52653
191495634		188392567	191548153	52519
191552776		191548210	192416650	4566
191558674		191548210	192416650	10464
191574801		191548210	192416650	26591
191578370		191548210	192416650	30160
191590608		191548210	192416650	42398
191607470		191548210	192416650	59260
191618147		191548210	192416650	69937
191734648		191548210	192416650	186438
191734898		191548210	192416650	186688
191833345		191548210	192416650	285135
191834121		191548210	192416650	285911
191850757		191548210	192416650	302547
191879105		191548210	192416650	330895
191884205		191548210	192416650	335995
192032285		191548210	192416650	384365
192038580		191548210	192416650	378070
192046023		191548210	192416650	370627
192088141		191548210	192416650	328509
192107741		191548210	192416650	308909
192118948		191548210	192416650	297702
192123835		191548210	192416650	292815
192185435		191548210	192416650	231215
192185810		191548210	192416650	230840
192365565		191548210	192416650	51085
192376975		191548210	192416650	39675
192383666		191548210	192416650	32984
192411459		191548210	192416650	5191
192415695		191548210	192416650	955
192766205		192418066	193118387	348139
192837094		192418066	193118387	281293
193204633		193118387	193657525	86246
193204633		193118387	193657525	86246
193372854		193118387	193657525	254467
193382701		193118387	193657525	264314
193382889		193118387	193657525	264502
193387255		193118387	193657525	268868
193387847		193118387	193657525	269460
193436343		193118387	193657525	221182
193488543		193118387	193657525	168982
193622169		193118387	193657525	35356
193623423		193118387	193657525	34102
193694277		193657525	194659931	36752
193694365		193657525	194659931	36840
193794819		193657525	194659931	137294
193794916		193657525	194659931	137391
193796978		193657525	194659931	139453
193806606		193657525	194659931	149081
193970920		193657525	194659931	313395
193986784		193657525	194659931	329259
194071104		193657525	194659931	413579
194072211		193657525	194659931	414686
194090528		193657525	194659931	433003
194095294		193657525	194659931	437769
194150825		193657525	194659931	493300
194150825		193657525	194659931	493300
194151343		193657525	194659931	493818
194151344		193657525	194659931	493819
194152316		193657525	194659931	494791
194152316		193657525	194659931	494791
194168853		193657525	194659931	491078
194170608		193657525	194659931	489323
194243332		193657525	194659931	416599
194243392		193657525	194659931	416539
194328202		193657525	194659931	331729
194328276		193657525	194659931	331655
194375613		193657525	194659931	284318
194375744		193657525	194659931	284187
194814230		194660442	198664048	153788
194867979		194660442	198664048	207537
195094483		194660442	198664048	434041
195096038		194660442	198664048	435596
195108808		194660442	198664048	448366
195125909		194660442	198664048	465467
195161742		194660442	198664048	501300
195161798		194660442	198664048	501356
195192729		194660442	198664048	532287
195193076		194660442	198664048	532634
195379799		194660442	198664048	719357
195576273		194660442	198664048	915831
195581538		194660442	198664048	921096
195684086		194660442	198664048	1023644
195684301		194660442	198664048	1023859
195685573		194660442	198664048	1025131
195685627		194660442	198664048	1025185
195689715		194660442	198664048	1029273
195768981		194660442	198664048	1108539
195770130		194660442	198664048	1109688
195959180		194660442	198664048	1298738
195959246		194660442	198664048	1298804
196164994		194660442	198664048	1504552
196192829		194660442	198664048	1532387
196221692		194660442	198664048	1561250
196250341		194660442	198664048	1589899
196336465		194660442	198664048	1676023
196398974		194660442	198664048	1738532
196399448		194660442	198664048	1739006
196496151		194660442	198664048	1835709
196496706		194660442	198664048	1836264
196496768		194660442	198664048	1836326
196520765		194660442	198664048	1860323
196736312		194660442	198664048	1927736
196736948		194660442	198664048	1927100
196819530		194660442	198664048	1844518
196838188		194660442	198664048	1825860
196877045		194660442	198664048	1787003
196896811		194660442	198664048	1767237
196896874		194660442	198664048	1767174
196918917		194660442	198664048	1745131
196995504		194660442	198664048	1668544
197000669		194660442	198664048	1663379
197092187		194660442	198664048	1571861
197102604		194660442	198664048	1561444
197242341		194660442	198664048	1421707
197310574		194660442	198664048	1353474
197352639		194660442	198664048	1311409
197353041		194660442	198664048	1311007
197414472		194660442	198664048	1249576
197443208		194660442	198664048	1220840
197465582		194660442	198664048	1198466
197510705		194660442	198664048	1153343
197517146		194660442	198664048	1146902
197517991		194660442	198664048	1146057
197604591		194660442	198664048	1059457
197700214		194660442	198664048	963834
197700602		194660442	198664048	963446
197765171		194660442	198664048	898877
197826216		194660442	198664048	837832
197827302		194660442	198664048	836746
197859176		194660442	198664048	804872
197899141		194660442	198664048	764907
197899593		194660442	198664048	764455
197900980		194660442	198664048	763068
197904511		194660442	198664048	759537
198130546		194660442	198664048	533502
198267976		194660442	198664048	396072
198272317		194660442	198664048	391731
198361259		194660442	198664048	302789
198361645		194660442	198664048	302403
198377909		194660442	198664048	286139
198409651		194660442	198664048	254397
198500155		194660442	198664048	163893
198507825		194660442	198664048	156223
198513607		194660442	198664048	150441
198546686		194660442	198664048	117362
198587805		194660442	198664048	76243
198622496		194660442	198664048	41552
198648023		194660442	198664048	16025
198653578		194660442	198664048	10470
198687435		198681598	198812397	5837
198689531		198681598	198812397	7933
198736208		198681598	198812397	54610
198741652		198681598	198812397	60054
198745521		198681598	198812397	63923
198853389		198812949	199378447	40440
198861893		198812949	199378447	48944
198886135		198812949	199378447	73186
199057522		198812949	199378447	244573
199063741		198812949	199378447	250792
199434817		199378447	199620944	56370
199438764		199378447	199620944	60317
199446553		199378447	199620944	68106
199448685		199378447	199620944	70238
199448754		199378447	199620944	70307
199473504		199378447	199620944	95057
199604769		199378447	199620944	16175
199606239		199378447	199620944	14705
199694012		199620944	199989248	73068
199698146		199620944	199989248	77202
199815434		199620944	199989248	173814
199818535		199620944	199989248	170713
199856015		199620944	199989248	133233
199856016		199620944	199989248	133232
199862596		199620944	199989248	126652
199883573		199620944	199989248	105675
199900373		199620944	199989248	88875
199903322		199620944	199989248	85926
199926607		199620944	199989248	62641
200123501		199989248	200490752	134253
200158553		199989248	200490752	169305
200159086		199989248	200490752	169838
200167824		199989248	200490752	178576
200167909		199989248	200490752	178661
200267349		199989248	200490752	223403
200271351		199989248	200490752	219401
200336819		199989248	200490752	153933
200342839		199989248	200490752	147913
200375644		199989248	200490752	115108
200375757		199989248	200490752	114995
200390039		199989248	200490752	100713
200393516		199989248	200490752	97236
200474794		199989248	200490752	15958
200624980		200490752	200966784	134228
200625767		200490752	200966784	135015
200682436		200490752	200966784	191684
200691626		200490752	200966784	200874
200764167		200490752	200966784	202617
200772102		200490752	200966784	194682
200826228		200490752	200966784	140556
200827321		200490752	200966784	139463
200845222		200490752	200966784	121562
200855182		200490752	200966784	111602
200863643		200490752	200966784	103141
200864580		200490752	200966784	102204
200901159		200490752	200966784	65625
200930489		200490752	200966784	36295
201128163		200973012	201557155	155151
201128220		200973012	201557155	155208
201168876		200973012	201557155	195864
201169195		200973012	201557155	196183
201204388		200973012	201557155	231376
201247164		200973012	201557155	274152
201259826		200973012	201557155	286814
201272104		200973012	201557155	285051
201273895		200973012	201557155	283260
201275050		200973012	201557155	282105
201287570		200973012	201557155	269585
201293777		200973012	201557155	263378
201297787		200973012	201557155	259368
201395801		200973012	201557155	161354
201422429		200973012	201557155	134726
201437139		200973012	201557155	120016
201690860		201557155	202165970	133705
201690874		201557155	202165970	133719
201705345		201557155	202165970	148190
201709195		201557155	202165970	152040
201709278		201557155	202165970	152123
201729154		201557155	202165970	171999
201876422		201557155	202165970	289548
201971269		201557155	202165970	194701
201984437		201557155	202165970	181533
201987197		201557155	202165970	178773
201987294		201557155	202165970	178676
201997968		201557155	202165970	168002
202000443		201557155	202165970	165527
202007706		201557155	202165970	158264
202008831		201557155	202165970	157139
202040000		201557155	202165970	125970
202040080		201557155	202165970	125890
202062996		201557155	202165970	102974
202064122		201557155	202165970	101848
202127660		201557155	202165970	38310
202222671		202178740	203659656	43931
202254409		202178740	203659656	75669
202254464		202178740	203659656	75724
202266073		202178740	203659656	87333
202266476		202178740	203659656	87736
202278965		202178740	203659656	100225
202281802		202178740	203659656	103062
202284462		202178740	203659656	105722
202287892		202178740	203659656	109152
202294405		202178740	203659656	115665
202298038		202178740	203659656	119298
202341001		202178740	203659656	162261
202341067		202178740	203659656	162327
202475274		202178740	203659656	296534
202477858		202178740	203659656	299118
202529413		202178740	203659656	350673
202530205		202178740	203659656	351465
202583801		202178740	203659656	405061
202586964		202178740	203659656	408224
202636311		202178740	203659656	457571
202676808		202178740	203659656	498068
202870354		202178740	203659656	691614
202870457		202178740	203659656	691717
202939401		202178740	203659656	720255
203123765		202178740	203659656	535891
203123873		202178740	203659656	535783
203171394		202178740	203659656	488262
203186242		202178740	203659656	473414
203186277		202178740	203659656	473379
203215893		202178740	203659656	443763
203215922		202178740	203659656	443734
203216031		202178740	203659656	443625
203218573		202178740	203659656	441083
203285620		202178740	203659656	374036
203295885		202178740	203659656	363771
203318168		202178740	203659656	341488
203472049		202178740	203659656	187607
203484625		202178740	203659656	175031
203491143		202178740	203659656	168513
203491408		202178740	203659656	168248
203623606		202178740	203659656	36050
203646689		202178740	203659656	12967
203649550		202178740	203659656	10106
203654279		202178740	203659656	5377
203747759		203659656	204229993	88103
203762052		203659656	204229993	102396
203820802		203659656	204229993	161146
203844127		203659656	204229993	184471
203861882		203659656	204229993	202226
203862093		203659656	204229993	202437
204051455		203659656	204229993	178538
204062286		203659656	204229993	167707
204243037		204229993	205010078	13044
204243109		204229993	205010078	13116
204274158		204229993	205010078	44165
204286308		204229993	205010078	56315
204290531		204229993	205010078	60538
204355479		204229993	205010078	125486
204371479		204229993	205010078	141486
204409098		204229993	205010078	179105
204431708		204229993	205010078	201715
204447454		204229993	205010078	217461
204529915		204229993	205010078	299922
204609213		204229993	205010078	379220
204647410		204229993	205010078	362668
204647524		204229993	205010078	362554
204665508		204229993	205010078	344570
204678666		204229993	205010078	331412
204685727		204229993	205010078	324351
204848574		204229993	205010078	161504
204928041		204229993	205010078	82037
205009346		204229993	205010078	732
205016269		205010078	205364536	6191
205016319		205010078	205364536	6241
205018589		205010078	205364536	8511
205021546		205010078	205364536	11468
205021623		205010078	205364536	11545
205028919		205010078	205364536	18841
205142393		205010078	205364536	132315
205151173		205010078	205364536	141095
205168439		205010078	205364536	158361
205170116		205010078	205364536	160038
205197945		205010078	205364536	166591
205198009		205010078	205364536	166527
205198144		205010078	205364536	166392
205322085		205010078	205364536	42451
205383626		205364536	205701641	19090
205383830		205364536	205701641	19294
205405055		205364536	205701641	40519
205420876		205364536	205701641	56340
205426173		205364536	205701641	61637
205432172		205364536	205701641	67636
205440800		205364536	205701641	76264
205441068		205364536	205701641	76532
205479285		205364536	205701641	114749
205516388		205364536	205701641	151852
205570390		205364536	205701641	131251
205607950		205364536	205701641	93691
205609468		205364536	205701641	92173
205612446		205364536	205701641	89195
205612930		205364536	205701641	88711
205613083		205364536	205701641	88558
205620208		205364536	205701641	81433
205769807		205701641	211908412	68166
205778628		205701641	211908412	76987
205806416		205701641	211908412	104775
205810822		205701641	211908412	109181
205845498		205701641	211908412	143857
205857273		205701641	211908412	155632
205857451		205701641	211908412	155810
205868276		205701641	211908412	166635
205938332		205701641	211908412	236691
205938441		205701641	211908412	236800
206094680		205701641	211908412	393039
206297162		205701641	211908412	595521
206297318		205701641	211908412	595677
206377771		205701641	211908412	676130
206377773		205701641	211908412	676132
206515352		205701641	211908412	813711
206519217		205701641	211908412	817576
206629602		205701641	211908412	927961
206629733		205701641	211908412	928092
206734440		205701641	211908412	1032799
206767826		205701641	211908412	1066185
206773436		205701641	211908412	1071795
206794308		205701641	211908412	1092667
206804317		205701641	211908412	1102676
206810262		205701641	211908412	1108621
206812689		205701641	211908412	1111048
206823067		205701641	211908412	1121426
206918388		205701641	211908412	1216747
207086792		205701641	211908412	1385151
207091562		205701641	211908412	1389921
207114522		205701641	211908412	1412881
207205671		205701641	211908412	1504030
207239352		205701641	211908412	1537711
207244242		205701641	211908412	1542601
207334364		205701641	211908412	1632723
207357875		205701641	211908412	1656234
207366287		205701641	211908412	1664646
207367129		205701641	211908412	1665488
207394598		205701641	211908412	1692957
207398865		205701641	211908412	1697224
207478882		205701641	211908412	1777241
207479030		205701641	211908412	1777389
207563350		205701641	211908412	1861709
207564563		205701641	211908412	1862922
207625315		205701641	211908412	1923674
207676520		205701641	211908412	1974879
207685112		205701641	211908412	1983471
207809759		205701641	211908412	2108118
207826212		205701641	211908412	2124571
207903162		205701641	211908412	2201521
207955348		205701641	211908412	2253707
207969334		205701641	211908412	2267693
208015855		205701641	211908412	2314214
208019622		205701641	211908412	2317981
208020137		205701641	211908412	2318496
208020411		205701641	211908412	2318770
208021940		205701641	211908412	2320299
208025059		205701641	211908412	2323418
208025383		205701641	211908412	2323742
208035511		205701641	211908412	2333870
208041823		205701641	211908412	2340182
208055559		205701641	211908412	2353918
208093182		205701641	211908412	2391541
208093186		205701641	211908412	2391545
208095322		205701641	211908412	2393681
208095773		205701641	211908412	2394132
208096583		205701641	211908412	2394942
208097809		205701641	211908412	2396168
208146598		205701641	211908412	2444957
208394770		205701641	211908412	2693129
208510099		205701641	211908412	2808458
208512239		205701641	211908412	2810598
208642319		205701641	211908412	2940678
208824550		205701641	211908412	3083862
208853620		205701641	211908412	3054792
208912212		205701641	211908412	2996200
208931745		205701641	211908412	2976667
209068947		205701641	211908412	2839465
209071768		205701641	211908412	2836644
209149688		205701641	211908412	2758724
209149690		205701641	211908412	2758722
209182036		205701641	211908412	2726376
209481531		205701641	211908412	2426881
209483336		205701641	211908412	2425076
209585231		205701641	211908412	2323181
209597018		205701641	211908412	2311394
209611935		205701641	211908412	2296477
209724129		205701641	211908412	2184283
209724189		205701641	211908412	2184223
209732585		205701641	211908412	2175827
209735812		205701641	211908412	2172600
209764161		205701641	211908412	2144251
209770205		205701641	211908412	2138207
209815476		205701641	211908412	2092936
209816450		205701641	211908412	2091962
209827868		205701641	211908412	2080544
209829913		205701641	211908412	2078499
210043205		205701641	211908412	1865207
210045456		205701641	211908412	1862956
210048525		205701641	211908412	1859887
210050353		205701641	211908412	1858059
210153680		205701641	211908412	1754732
210168962		205701641	211908412	1739450
210169183		205701641	211908412	1739229
210170898		205701641	211908412	1737514
210197361		205701641	211908412	1711051
210198947		205701641	211908412	1709465
210259058		205701641	211908412	1649354
210268639		205701641	211908412	1639773
210441102		205701641	211908412	1467310
210442086		205701641	211908412	1466326
210544485		205701641	211908412	1363927
210544722		205701641	211908412	1363690
210546885		205701641	211908412	1361527
210547408		205701641	211908412	1361004
210613573		205701641	211908412	1294839
210615642		205701641	211908412	1292770
210683407		205701641	211908412	1225005
210716530		205701641	211908412	1191882
210834285		205701641	211908412	1074127
210834339		205701641	211908412	1074073
211091148		205701641	211908412	817264
211127677		205701641	211908412	780735
211127822		205701641	211908412	780590
211135369		205701641	211908412	773043
211135577		205701641	211908412	772835
211243899		205701641	211908412	664513
211243973		205701641	211908412	664439
211376747		205701641	211908412	531665
211466430		205701641	211908412	441982
211482416		205701641	211908412	425996
211495404		205701641	211908412	413008
211495827		205701641	211908412	412585
211532141		205701641	211908412	376271
211533342		205701641	211908412	375070
211592476		205701641	211908412	315936
211703243		205701641	211908412	205169
211703382		205701641	211908412	205030
211805832		205701641	211908412	102580
211807213		205701641	211908412	101199
211849617		205701641	211908412	58795
211906677		205701641	211908412	1735
211908840		211908412	212054285	428
212001373		211908412	212054285	52912
212024351		211908412	212054285	29934
212085971		212054285	212944511	31686
212137131		212054285	212944511	82846
212171908		212054285	212944511	117623
212176527		212054285	212944511	122242
212184656		212054285	212944511	130371
212185294		212054285	212944511	131009
212200682		212054285	212944511	146397
212202331		212054285	212944511	148046
212297135		212054285	212944511	242850
212299640		212054285	212944511	245355
212497021		212054285	212944511	442736
212535372		212054285	212944511	409139
212540337		212054285	212944511	404174
212544297		212054285	212944511	400214
212556526		212054285	212944511	387985
212564782		212054285	212944511	379729
212696232		212054285	212944511	248279
212712529		212054285	212944511	231982
212795362		212054285	212944511	149149
212801978		212054285	212944511	142533
212878058		212054285	212944511	66453
212882944		212054285	212944511	61567
212941071		212054285	212944511	3440
212941151		212054285	212944511	3360
213257014		212945230	214286570	311784
213285449		212945230	214286570	340219
213650386		212945230	214286570	636184
213650436		212945230	214286570	636134
213748727		212945230	214286570	537843
213751284		212945230	214286570	535286
214041197		212945230	214286570	245373
214138860		212945230	214286570	147710
214139068		212945230	214286570	147502
214366921		214286570	214743974	80351
214387799		214286570	214743974	101229
214459857		214286570	214743974	173287
214459924		214286570	214743974	173354
214604459		214286570	214743974	139515
214713631		214286570	214743974	30343
214721728		214286570	214743974	22246
214744403		214743974	215261019	429
214840557		214743974	215261019	96583
214842766		214743974	215261019	98792
215110406		214743974	215261019	150613
215116787		214743974	215261019	144232
215172203		214743974	215261019	88816
215174021		214743974	215261019	86998
215306662		215261019	215470949	45643
215306716		215261019	215470949	45697
215404653		215261019	215470949	66296
215407668		215261019	215470949	63281
215691202		215474025	216920401	217177
215864241		215474025	216920401	390216
215869014		215474025	216920401	394989
215918794		215474025	216920401	444769
215918845		215474025	216920401	444820
215920529		215474025	216920401	446504
215996692		215474025	216920401	522667
216016803		215474025	216920401	542778
216016856		215474025	216920401	542831
216022222		215474025	216920401	548197
216032184		215474025	216920401	558159
216304177		215474025	216920401	616224
216304227		215474025	216920401	616174
216311595		215474025	216920401	608806
216312920		215474025	216920401	607481
216471925		215474025	216920401	448476
216474970		215474025	216920401	445431
216588961		215474025	216920401	331440
216594170		215474025	216920401	326231
216669484		215474025	216920401	250917
216675761		215474025	216920401	244640
216796911		215474025	216920401	123490
216836206		215474025	216920401	84195
216837383		215474025	216920401	83018
216847347		215474025	216920401	73054
216875785		215474025	216920401	44616
216911327		215474025	216920401	9074
216915783		215474025	216920401	4618
217052892		216920401	217103576	50684
217273695		217122870	217658202	150825
217273755		217122870	217658202	150885
217425686		217122870	217658202	232516
217433137		217122870	217658202	225065
217435140		217122870	217658202	223062
217435578		217122870	217658202	222624
217437105		217122870	217658202	221097
217594007		217122870	217658202	64195
217594013		217122870	217658202	64189
217621668		217122870	217658202	36534
217829482		217715886	218916095	113596
217895472		217715886	218916095	179586
218019236		217715886	218916095	303350
218230320		217715886	218916095	514434
218299633		217715886	218916095	583747
218377519		217715886	218916095	538576
218399227		217715886	218916095	516868
218504078		217715886	218916095	412017
218509701		217715886	218916095	406394
218521456		217715886	218916095	394639
218524074		217715886	218916095	392021
218527641		217715886	218916095	388454
218538236		217715886	218916095	377859
218625222		217715886	218916095	290873
218626064		217715886	218916095	290031
218667798		217715886	218916095	248297
218739834		217715886	218916095	176261
218739835		217715886	218916095	176260
218744882		217715886	218916095	171213
218744884		217715886	218916095	171211
218773329		217715886	218916095	142766
218789872		217715886	218916095	126223
218789992		217715886	218916095	126103
218799637		217715886	218916095	116458
218827225		217715886	218916095	88870
218938513		218916528	219008077	21985
218942857		218916528	219008077	26329
218971222		218916528	219008077	36855
218977936		218916528	219008077	30141
218993030		218916528	219008077	15047
219012977		219008077	219033807	4900
219013465		219008077	219033807	5388
219014041		219008077	219033807	5964
219034109		219033807	219318585	302
219041393		219033807	219318585	7586
219044507		219033807	219318585	10700
219057207		219033807	219318585	23400
219072861		219033807	219318585	39054
219127429		219033807	219318585	93622
219130179		219033807	219318585	96372
219162842		219033807	219318585	129035
219210048		219033807	219318585	108537
219248625		219033807	219318585	69960
219383741		219323638	220192766	60103
219384815		219323638	220192766	61177
219445370		219323638	220192766	121732
219457943		219323638	220192766	134305
219483624		219323638	220192766	159986
219519269		219323638	220192766	195631
219520532		219323638	220192766	196894
219595958		219323638	220192766	272320
219807057		219323638	220192766	385709
219835843		219323638	220192766	356923
219844221		219323638	220192766	348545
219849773		219323638	220192766	342993
220026040		219323638	220192766	166726
220026796		219323638	220192766	165970
220400152		220192766	220407090	6938
220402827		220192766	220407090	4263
220402859		220192766	220407090	4231
220677985		220407090	222284642	270895
220783493		220407090	222284642	376403
220784568		220407090	222284642	377478
220887846		220407090	222284642	480756
220937463		220407090	222284642	530373
221021236		220407090	222284642	614146
221067048		220407090	222284642	659958
221068195		220407090	222284642	661105
221075494		220407090	222284642	668404
221091597		220407090	222284642	684507
221145751		220407090	222284642	738661
221146084		220407090	222284642	738994
221185874		220407090	222284642	778784
221186066		220407090	222284642	778976
221478137		220407090	222284642	806505
221561285		220407090	222284642	723357
221824992		220407090	222284642	459650
221864406		220407090	222284642	420236
221865553		220407090	222284642	419089
221923978		220407090	222284642	360664
221939853		220407090	222284642	344789
222015447		220407090	222284642	269195
222024462		220407090	222284642	260180
222164063		220407090	222284642	120579
222167726		220407090	222284642	116916
222235385		220407090	222284642	49257
222240081		220407090	222284642	44561
222332914		222284642	223110959	48272
222332964		222284642	223110959	48322
222363065		222284642	223110959	78423
222367170		222284642	223110959	82528
222377878		222284642	223110959	93236
222392100		222284642	223110959	107458
222424696		222284642	223110959	140054
222428234		222284642	223110959	143592
222540347		222284642	223110959	255705
222632770		222284642	223110959	348128
222656262		222284642	223110959	371620
222670806		222284642	223110959	386164
222700886		222284642	223110959	410073
222728842		222284642	223110959	382117
222886165		222284642	223110959	224794
222887878		222284642	223110959	223081
222921563		222284642	223110959	189396
223005916		222284642	223110959	105043
223033971		222284642	223110959	76988
223035834		222284642	223110959	75125
223062003		222284642	223110959	48956
223077166		222284642	223110959	33793
223106913		222284642	223110959	4046
223128896		223110959	223259179	17937
223197113		223110959	223259179	62066
223274577		223260931	223819399	13646
223276676		223260931	223819399	15745
223349147		223260931	223819399	88216
223350562		223260931	223819399	89631
223375401		223260931	223819399	114470
223375405		223260931	223819399	114474
223390935		223260931	223819399	130004
223739733		223260931	223819399	79666
223740235		223260931	223819399	79164
223971731		223819399	224215233	152332
224043940		223819399	224215233	171293
224050824		223819399	224215233	164409
224116208		223819399	224215233	99025
224116214		223819399	224215233	99019
224178368		223819399	224215233	36865
224181513		223819399	224215233	33720
224224445		224215233	224811046	9212
224230050		224215233	224811046	14817
224308768		224215233	224811046	93535
224311272		224215233	224811046	96039
224493538		224215233	224811046	278305
224493561		224215233	224811046	278328
224570130		224215233	224811046	240916
224582975		224215233	224811046	228071
224678955		224215233	224811046	132091
224680100		224215233	224811046	130946
224762637		224215233	224811046	48409
224768742		224215233	224811046	42304
224898974		224812879	225145243	86095
224906190		224812879	225145243	93311
224992709		224812879	225145243	152534
224992787		224812879	225145243	152456
225060425		224812879	225145243	84818
225182638		225145243	226840813	37395
225235241		225145243	226840813	89998
225344977		225145243	226840813	199734
225377716		225145243	226840813	232473
225381340		225145243	226840813	236097
225423807		225145243	226840813	278564
225423882		225145243	226840813	278639
225510936		225145243	226840813	365693
225511573		225145243	226840813	366330
225549385		225145243	226840813	404142
225604842		225145243	226840813	459599
225606751		225145243	226840813	461508
225640672		225145243	226840813	495429
225734715		225145243	226840813	589472
225749418		225145243	226840813	604175
225816499		225145243	226840813	671256
225822447		225145243	226840813	677204
225915327		225145243	226840813	770084
226066534		225145243	226840813	774279
226093338		225145243	226840813	747475
226253651		225145243	226840813	587162
226435177		225145243	226840813	405636
226444886		225145243	226840813	395927
226799190		225145243	226840813	41623
226815298		225145243	226840813	25515
226820164		225145243	226840813	20649
226820164		225145243	226840813	20649
226820381		225145243	226840813	20432
226820381		225145243	226840813	20432
226824438		225145243	226840813	16375
226918927		226840847	228116734	78080
226922022		226840847	228116734	81175
226953690		226840847	228116734	112843
226957656		226840847	228116734	116809
226957662		226840847	228116734	116815
226961011		226840847	228116734	120164
226961251		226840847	228116734	120404
227018782		226840847	228116734	177935
227140567		226840847	228116734	299720
227146706		226840847	228116734	305859
227161896		226840847	228116734	321049
227161977		226840847	228116734	321130
227196185		226840847	228116734	355338
227200492		226840847	228116734	359645
227365369		226840847	228116734	524522
227470252		226840847	228116734	629405
227577662		226840847	228116734	539072
227600459		226840847	228116734	516275
227843519		226840847	228116734	273215
227852032		226840847	228116734	264702
227886358		226840847	228116734	230376
227892326		226840847	228116734	224408
227896125		226840847	228116734	220609
228007676		226840847	228116734	109058
228007758		226840847	228116734	108976
228058152		226840847	228116734	58582
228109035		226840847	228116734	7699
228113142		226840847	228116734	3592
228121456		228116734	228612410	4722
228124389		228116734	228612410	7655
228131349		228116734	228612410	14615
228131931		228116734	228612410	15197
228150751		228116734	228612410	34017
228154998		228116734	228612410	38264
228275583		228116734	228612410	158849
228326847		228116734	228612410	210113
228330586		228116734	228612410	213852
228451931		228116734	228612410	160479
228531911		228116734	228612410	80499
228532294		228116734	228612410	80116
228622594		228619488	229590220	3106
228626563		228619488	229590220	7075
228690313		228619488	229590220	70825
228693138		228619488	229590220	73650
228751111		228619488	229590220	131623
228898340		228619488	229590220	278852
228903676		228619488	229590220	284188
228936003		228619488	229590220	316515
228953131		228619488	229590220	333643
228953196		228619488	229590220	333708
229000115		228619488	229590220	380627
229174703		228619488	229590220	415517
229175991		228619488	229590220	414229
229486570		228619488	229590220	103650
229700151		229664349	231450102	35802
229700833		229664349	231450102	36484
229752966		229664349	231450102	88617
229753106		229664349	231450102	88757
229755953		229664349	231450102	91604
229757103		229664349	231450102	92754
229759783		229664349	231450102	95434
229838764		229664349	231450102	174415
229854839		229664349	231450102	190490
229854866		229664349	231450102	190517
229855159		229664349	231450102	190810
229873482		229664349	231450102	209133
229885491		229664349	231450102	221142
229953700		229664349	231450102	289351
230100463		229664349	231450102	436114
230181279		229664349	231450102	516930
230216977		229664349	231450102	552628
230274519		229664349	231450102	610170
230302936		229664349	231450102	638587
230341478		229664349	231450102	677129
230354466		229664349	231450102	690117
230354650		229664349	231450102	690301
230390258		229664349	231450102	725909
230403141		229664349	231450102	738792
230404029		229664349	231450102	739680
230412141		229664349	231450102	747792
230446045		229664349	231450102	781696
230447566		229664349	231450102	783217
230459676		229664349	231450102	795327
230463168		229664349	231450102	798819
230554539		229664349	231450102	890190
230602255		229664349	231450102	847847
230625458		229664349	231450102	824644
230696538		229664349	231450102	753564
230757913		229664349	231450102	692189
230760270		229664349	231450102	689832
230774691		229664349	231450102	675411
230780123		229664349	231450102	669979
230875982		229664349	231450102	574120
231165037		229664349	231450102	285065
231168517		229664349	231450102	281585
231225774		229664349	231450102	224328
231230323		229664349	231450102	219779
231235259		229664349	231450102	214843
231389225		229664349	231450102	60877
231389227		229664349	231450102	60875
231426184		229664349	231450102	23918
231426244		229664349	231450102	23858
231448111		229664349	231450102	1991
231454035		231450260	231596405	3775
231454245		231450260	231596405	3985
231462106		231450260	231596405	11846
231666224		231654980	232270557	11244
231669772		231654980	232270557	14792
231679990		231654980	232270557	25010
231713640		231654980	232270557	58660
231740516		231654980	232270557	85536
231747315		231654980	232270557	92335
231915703		231654980	232270557	260723
231916800		231654980	232270557	261820
231954479		231654980	232270557	299499
231957007		231654980	232270557	302027
231973924		231654980	232270557	296633
231979311		231654980	232270557	291246
232114445		231654980	232270557	156112
232119709		231654980	232270557	150848
232344457		232309407	232551961	35050
232362092		232309407	232551961	52685
232426439		232309407	232551961	117032
232435479		232309407	232551961	116482
232439584		232309407	232551961	112377
232519508		232309407	232551961	32453
232520567		232309407	232551961	31394
232522388		232309407	232551961	29573
232557794		232551961	234328251	5833
232577626		232551961	234328251	25665
232680622		232551961	234328251	128661
232697391		232551961	234328251	145430
232701408		232551961	234328251	149447
232701501		232551961	234328251	149540
232713761		232551961	234328251	161800
232714136		232551961	234328251	162175
232719712		232551961	234328251	167751
232721879		232551961	234328251	169918
232778444		232551961	234328251	226483
232820266		232551961	234328251	268305
232826813		232551961	234328251	274852
232836199		232551961	234328251	284238
232867012		232551961	234328251	315051
232877857		232551961	234328251	325896
232877887		232551961	234328251	325926
232877887		232551961	234328251	325926
232971375		232551961	234328251	419414
233076646		232551961	234328251	524685
233093503		232551961	234328251	541542
233095405		232551961	234328251	543444
233100654		232551961	234328251	548693
233107119		232551961	234328251	555158
233184476		232551961	234328251	632515
233197193		232551961	234328251	645232
233273522		232551961	234328251	721561
233286630		232551961	234328251	734669
233292667		232551961	234328251	740706
233296096		232551961	234328251	744135
233297921		232551961	234328251	745960
233478801		232551961	234328251	849450
233576037		232551961	234328251	752214
233638544		232551961	234328251	689707
233685863		232551961	234328251	642388
233719722		232551961	234328251	608529
233726225		232551961	234328251	602026
233726515		232551961	234328251	601736
233727254		232551961	234328251	600997
234254663		232551961	234328251	73588
234315436		232551961	234328251	12815
234534964		234328251	235151734	206713
234579961		234328251	235151734	251710
234590493		234328251	235151734	262242
234702791		234328251	235151734	374540
234706186		234328251	235151734	377935
234912821		234328251	235151734	238913
234924583		234328251	235151734	227151
234943005		234328251	235151734	208729
234943071		234328251	235151734	208663
235084501		234328251	235151734	67233
235096227		234328251	235151734	55507
235102258		234328251	235151734	49476
235157536		235151840	235165175	5696
235413343		235168346	235627363	214020
235414112		235168346	235627363	213251
235530836		235168346	235627363	96527
235565127		235168346	235627363	62236
235570826		235168346	235627363	56537
235606970		235168346	235627363	20393
235612382		235168346	235627363	14981
235612918		235168346	235627363	14445
235625192		235168346	235627363	2171
235703959		235627363	236135823	76596
235726066		235627363	236135823	98703
235727432		235627363	236135823	100069
235727537		235627363	236135823	100174
235728035		235627363	236135823	100672
235733397		235627363	236135823	106034
235737915		235627363	236135823	110552
235766635		235627363	236135823	139272
235841069		235627363	236135823	213706
236145596		236135823	236149323	3727
236147788		236135823	236149323	1535
236149741		236149323	236393277	418
236252710		236149323	236393277	103387
236255684		236149323	236393277	106361
236329925		236149323	236393277	63352
236331120		236149323	236393277	62157
236391664		236149323	236393277	1613
236404944		236393277	238715318	11667
236592757		236393277	238715318	199480
236592891		236393277	238715318	199614
237190160		236393277	238715318	796883
237190231		236393277	238715318	796954
237420073		236393277	238715318	1026796
237461244		236393277	238715318	1067967
237466838		236393277	238715318	1073561
237533372		236393277	238715318	1140095
237540703		236393277	238715318	1147426
237541526		236393277	238715318	1148249
237618083		236393277	238715318	1097235
237618285		236393277	238715318	1097033
237746543		236393277	238715318	968775
237760129		236393277	238715318	955189
237760658		236393277	238715318	954660
237761217		236393277	238715318	954101
237761859		236393277	238715318	953459
237803610		236393277	238715318	911708
237809095		236393277	238715318	906223
238175042		236393277	238715318	540276
238218319		236393277	238715318	496999
238226307		236393277	238715318	489011
238246401		236393277	238715318	468917
238599097		236393277	238715318	116221
238608477		236393277	238715318	106841
238731255		238715318	239035350	15937
238773680		238715318	239035350	58362
238820739		238715318	239035350	105421
238889337		238715318	239035350	146013
238889875		238715318	239035350	145475
238914864		238715318	239035350	120486
238933409		238715318	239035350	101941
238995959		238715318	239035350	39391
239017395		238715318	239035350	17955
239017446		238715318	239035350	17904
239039971		239035350	240985406	4621
239083250		239035350	240985406	47900
239090819		239035350	240985406	55469
239136074		239035350	240985406	100724
239167805		239035350	240985406	132455
239170561		239035350	240985406	135211
239345549		239035350	240985406	310199
239427849		239035350	240985406	392499
239561858		239035350	240985406	526508
239588150		239035350	240985406	552800
239588495		239035350	240985406	553145
239617659		239035350	240985406	582309
239688127		239035350	240985406	652777
239776281		239035350	240985406	740931
239852203		239035350	240985406	816853
239852289		239035350	240985406	816939
240701317		239035350	240985406	284089
240701385		239035350	240985406	284021
240842606		239035350	240985406	142800
240842606		239035350	240985406	142800
240843474		239035350	240985406	141932
240843474		239035350	240985406	141932
241012890		240986018	241194542	26872
241014065		240986018	241194542	28047
241275969		241273318	241836944	2651
241276971		241273318	241836944	3653
241282489		241273318	241836944	9171
241363311		241273318	241836944	89993
241411118		241273318	241836944	137800
241411209		241273318	241836944	137891
241444041		241273318	241836944	170723
241447959		241273318	241836944	174641
241480614		241273318	241836944	207296
241600061		241273318	241836944	236883
241605246		241273318	241836944	231698
241672122		241273318	241836944	164822
241677415		241273318	241836944	159529
241681362		241273318	241836944	155582
241786502		241273318	241836944	50442
241792532		241273318	241836944	44412
241796080		241273318	241836944	40864
242094452		241837373	0	257079
242107433		241837373	0	270060
242183354		241837373	0	345981
242183505		241837373	0	346132

### Sheet: chr3
BRCBreakChr3	NPCBreak Chr3	nearest NPC match 5'to break position in brc	Nearest NPC match 3' to position of BRC break	Distance BRC break to closest NPC break				Normality
89107	404876	0	404876	89107				BRCBreakChr3
212317	406224	0	404876	192559				Sample size
221874	692371	0	404876	183002				4454
566223	711853	406224	692371	126148				Mean
569503	1044988	406224	692371	122868				108856600
726444	1610216	711853	1044988	14591				Standard deviation
731847	1878030	711853	1044988	19994				5.87e+07
772459	2083274	711853	1044988	60606
789612	2083527	711853	1044988	77759				Skewness
840588	2083826	711853	1044988	128735				-0.238731 P < 0.0001
841283	2086272	711853	1044988	129430				Kurtosis
841456	2370714	711853	1044988	129603				1.803992 P < 0.0001
849592	2508279	711853	1044988	137739				Royston chi-sq
948404	2508279	711853	1044988	96584				3,684.894385, P < 0.0001
953304	2685093	711853	1044988	91684
953591	2685093	711853	1044988	91397				Shapiro-Wilk W
989629	2691949	711853	1044988	55359				0.941933, V = 141.907972, P < 0.0001: Test unreliable with more than 2000 observations.
1121199	2811558	1044988	1610216	76211				Shapiro-Francia W'
1124712	3358397	1044988	1610216	79724				0.942363, V' = 68.246369, P < 0.0001
1128419	3473727	1044988	1610216	83431
1145559	3628511	1044988	1610216	100571				Sample unlikely to be from a normal distribution
1145691	3758595	1044988	1610216	100703
1184858	3758595	1044988	1610216	139870
1194393	4516377	1044988	1610216	149405				Sample name
1196249	4727213	1044988	1610216	151261				NPCBreakChr3
1330224	5232963	1044988	1610216	279992				Sample size
1344158	6332156	1044988	1610216	266058				750
1345824	6636344	1044988	1610216	264392				Mean
1640571	6649829	1610216	1878030	30355				9.67867e+07
1640897	6975560	1610216	1878030	30681				Standard deviation
1831079	6982040	1610216	1878030	46951				5.82753e+07
1868547	7296113	1610216	1878030	9483
1955709	7761279	1878030	2083274	77679				Skewness
2124978	7761975	2086272	2370714	38706				0.041776 P = 0.6373
2339254	7771465	2086272	2370714	31460				Kurtosis
2349971	7771465	2086272	2370714	20743				1.785999 P < 0.0001
2454069	7983225	2370714	2508279	54210				Royston chi-sq
2454691	7983227	2370714	2508279	53588				583.557978, P < 0.0001
2495527	8477640	2370714	2508279	12752
2596985	9286227	2508279	2685093	88108				Shapiro-Wilk W
2598160	9489192	2508279	2685093	86933				0.945665, V = 26.378515, P < 0.0001
2785597	9489329	2691949	2811558	25961				Shapiro-Francia W'
2887254	9533476	2811558	3358397	75696				0.947301, V' = 27.349734, P < 0.0001
2889669	9594690	2811558	3358397	78111
2931867	9756049	2811558	3358397	120309				Sample unlikely to be from a normal distribution
2942824	9801076	2811558	3358397	131266
3071168	9979243	2811558	3358397	259610
3238727	9979243	2811558	3358397	119670
3247546	10021545	2811558	3358397	110851
3248595	10021545	2811558	3358397	109802
3318542	10099022	2811558	3358397	39855
3326091	10099022	2811558	3358397	32306
3378841	10185096	3358397	3473727	20444
3401590	10185096	3358397	3473727	43193
3465086	10234743	3358397	3473727	8641
3517802	10235824	3473727	3628511	44075
3577427	10251951	3473727	3628511	51084
3577436	10251951	3473727	3628511	51075
3577780	10426425	3473727	3628511	50731
3577937	10567404	3473727	3628511	50574
3757089	10567404	3628511	3758595	1506
3757132	10703860	3628511	3758595	1463
3797076	10755601	3758595	4516377	38481
3800575	11465491	3758595	4516377	41980
3808048	11738025	3758595	4516377	49453
3876354	11847470	3758595	4516377	117759
3891626	11897396	3758595	4516377	133031
3925157	11911908	3758595	4516377	166562
3942596	11973621	3758595	4516377	184001
3942689	11973621	3758595	4516377	184094
3955702	12010759	3758595	4516377	197107
3957689	12010759	3758595	4516377	199094
3973248	12010759	3758595	4516377	214653
3973560	12012593	3758595	4516377	214965
3998324	12012593	3758595	4516377	239729
4003566	12012715	3758595	4516377	244971
4071806	12012715	3758595	4516377	313211
4072803	12293360	3758595	4516377	314208
4075232	12415316	3758595	4516377	316637
4113753	12658709	3758595	4516377	355158
4176673	13749698	3758595	4516377	339704
4189353	13788719	3758595	4516377	327024
4195388	14306061	3758595	4516377	320989
4285835	14676310	3758595	4516377	230542
4298971	16277307	3758595	4516377	217406
4299062	16574018	3758595	4516377	217315
4324948	16851276	3758595	4516377	191429
4349777	16857737	3758595	4516377	166600
4409351	16858606	3758595	4516377	107026
4415945	16859090	3758595	4516377	100432
4441788	17293650	3758595	4516377	74589
4484444	17885722	3758595	4516377	31933
4531290	17957350	4516377	4727213	14913
4531868	17957350	4516377	4727213	15491
4556348	18357260	4516377	4727213	39971
4572277	18759440	4516377	4727213	55900
4593213	21088211	4516377	4727213	76836
4670972	22698590	4516377	4727213	56241
4672373	23889239	4516377	4727213	54840
4717986	23890534	4516377	4727213	9227
4758086	24288559	4727213	5232963	30873
4758245	25239925	4727213	5232963	31032
4847354	25576671	4727213	5232963	120141
4898263	25591882	4727213	5232963	171050
4904300	25591886	4727213	5232963	177087
4930012	26078319	4727213	5232963	202799
4985334	26571069	4727213	5232963	247629
4985513	26586395	4727213	5232963	247450
5001660	26871629	4727213	5232963	231303
5024430	27994008	4727213	5232963	208533
5029605	27994008	4727213	5232963	203358
5029673	28043371	4727213	5232963	203290
5067127	28043371	4727213	5232963	165836
5087437	28043371	4727213	5232963	145526
5094781	28347582	4727213	5232963	138182
5118407	29012183	4727213	5232963	114556
5206615	29012220	4727213	5232963	26348
5220555	29012393	4727213	5232963	12408
5229680	29149080	4727213	5232963	3283
5230745	29199752	4727213	5232963	2218
5248515	29199752	5232963	6332156	15552
5331522	29231972	5232963	6332156	98559
5332784	30001529	5232963	6332156	99821
5374748	30077223	5232963	6332156	141785
5388548	30185934	5232963	6332156	155585
5390196	30295354	5232963	6332156	157233
5390196	30333456	5232963	6332156	157233
5391890	30496598	5232963	6332156	158927
5538258	30507743	5232963	6332156	305295
5539170	30507950	5232963	6332156	306207
5541629	30514741	5232963	6332156	308666
5542222	30554303	5232963	6332156	309259
5551324	30607865	5232963	6332156	318361
5564495	30613599	5232963	6332156	331532
5730851	30623272	5232963	6332156	497888
5735030	30623496	5232963	6332156	502067
5746507	30623716	5232963	6332156	513544
5783297	30664734	5232963	6332156	548859
5787245	30665443	5232963	6332156	544911
5980097	30695267	5232963	6332156	352059
5980097	30708322	5232963	6332156	352059
5980129	30726218	5232963	6332156	352027
5980311	30726218	5232963	6332156	351845
5983128	30818457	5232963	6332156	349028
5983128	30843957	5232963	6332156	349028
6051731	30846527	5232963	6332156	280425
6053020	30852837	5232963	6332156	279136
6115552	30855075	5232963	6332156	216604
6253108	31377372	5232963	6332156	79048
6253853	31424328	5232963	6332156	78303
6464565	31720038	6332156	6636344	132409
6528522	31813432	6332156	6636344	107822
6573710	31813432	6332156	6636344	62634
6603550	32945636	6332156	6636344	32794
6615853	33068331	6332156	6636344	20491
6620297	33104763	6332156	6636344	16047
6637987	34701872	6636344	6649829	1643
6638949	36961779	6636344	6649829	2605
6643198	36969872	6636344	6649829	6631
6663741	36996818	6649829	6975560	13912
6681798	37214346	6649829	6975560	31969
6681996	37411853	6649829	6975560	32167
6682124	38040466	6649829	6975560	32295
6683542	38295016	6649829	6975560	33713
6756170	39456980	6649829	6975560	106341
6756259	39638662	6649829	6975560	106430
6813941	41979211	6649829	6975560	161619
6814009	42325218	6649829	6975560	161551
6936565	42325237	6649829	6975560	38995
6937840	42341602	6649829	6975560	37720
7151037	42451397	6982040	7296113	145076
7152304	43989635	6982040	7296113	143809
7248973	43989635	6982040	7296113	47140
7313371	45041746	7296113	7761279	17258
7313603	45073573	7296113	7761279	17490
7320007	45073867	7296113	7761279	23894
7320041	45344828	7296113	7761279	23928
7321080	45346007	7296113	7761279	24967
7514078	46419341	7296113	7761279	217965
7515331	46421773	7296113	7761279	219218
7566523	47025767	7296113	7761279	194756
7654886	47025808	7296113	7761279	106393
7672540	47045615	7296113	7761279	88739
7708443	47426156	7296113	7761279	52836
7728650	47427449	7296113	7761279	32629
7804437	47477290	7771465	7983225	32972
7804536	47509207	7771465	7983225	33071
7830409	47517509	7771465	7983225	58944
7830418	49652516	7771465	7983225	58953
7831041	50372408	7771465	7983225	59576
7856016	51115054	7771465	7983225	84551
7858567	51910691	7771465	7983225	87102
7892076	53043061	7771465	7983225	91149
7892078	54719164	7771465	7983225	91147
7897227	54754745	7771465	7983225	85998
7932878	55303105	7771465	7983225	50347
7967522	55436129	7771465	7983225	15703
8002024	55644290	7983227	8477640	18797
8002696	55728074	7983227	8477640	19469
8126553	55755026	7983227	8477640	143326
8126605	55823349	7983227	8477640	143378
8128179	56512567	7983227	8477640	144952
8139002	57744680	7983227	8477640	155775
8155077	58813965	7983227	8477640	171850
8271139	59745929	7983227	8477640	206501
8274476	59759711	7983227	8477640	203164
8274717	59789786	7983227	8477640	202923
8275909	60214268	7983227	8477640	201731
8496310	60424080	8477640	9286227	18670
8504752	60424125	8477640	9286227	27112
8544104	60611319	8477640	9286227	66464
9024227	60823066	8477640	9286227	262000
9091365	60827440	8477640	9286227	194862
9105457	60827522	8477640	9286227	180770
9113845	60882636	8477640	9286227	172382
9172742	60882908	8477640	9286227	113485
9282093	60948022	8477640	9286227	4134
9284737	61157753	8477640	9286227	1490
9480444	61168768	9286227	9489192	8748
9508424	61362417	9489329	9533476	19095
9513587	61362417	9489329	9533476	19889
9623660	61362417	9594690	9756049	28970
9636141	64028200	9594690	9756049	41451
9825874	64028232	9801076	9979243	24798
9836625	64218907	9801076	9979243	35549
9879031	64372738	9801076	9979243	77955
9880126	64501867	9801076	9979243	79050
9971978	64601896	9801076	9979243	7265
9986085	64601896	9979243	10021545	6842
10005455	64602101	9979243	10021545	16090
10013477	64602101	9979243	10021545	8068
10015210	64696282	9979243	10021545	6335
10047576	64696282	10021545	10099022	26031
10152240	64719133	10099022	10185096	32856
10158502	64734879	10099022	10185096	26594
10165293	64899150	10099022	10185096	19803
10165296	64908851	10099022	10185096	19800
10201727	64908851	10185096	10234743	16631
10216819	64959289	10185096	10234743	17924
10225001	64959289	10185096	10234743	9742
10235835	65047364	10235824	10251951	11
10242469	65047373	10235824	10251951	6645
10242534	65047528	10235824	10251951	6710
10256340	65047539	10251951	10426425	4389
10282742	65094932	10251951	10426425	30791
10307029	65095584	10251951	10426425	55078
10313967	65193172	10251951	10426425	62016
10323172	65193172	10251951	10426425	71221
10334091	66073488	10251951	10426425	82140
10341071	66654854	10251951	10426425	85354
10421134	68041239	10251951	10426425	5291
10430775	68913549	10426425	10567404	4350
10431063	68913549	10426425	10567404	4638
10451906	68913552	10426425	10567404	25481
10456312	68913552	10426425	10567404	29887
10524291	69966927	10426425	10567404	43113
10585616	69966931	10567404	10703860	18212
10586931	69966934	10567404	10703860	19527
10590791	70505996	10567404	10703860	23387
10599488	70582874	10567404	10703860	32084
10599496	70608389	10567404	10703860	32092
10762589	70610198	10755601	11465491	6988
10787314	71564986	10755601	11465491	31713
10811076	71736125	10755601	11465491	55475
10914327	72438439	10755601	11465491	158726
11008649	72438446	10755601	11465491	253048
11008736	72602599	10755601	11465491	253135
11063844	73078320	10755601	11465491	308243
11249237	73146590	10755601	11465491	216254
11254982	73146590	10755601	11465491	210509
11295599	74898165	10755601	11465491	169892
11298578	75318918	10755601	11465491	166913
11304101	75413268	10755601	11465491	161390
11304935	75482838	10755601	11465491	160556
11327727	75493238	10755601	11465491	137764
11342736	75493382	10755601	11465491	122755
11346495	77046368	10755601	11465491	118996
11359547	77054307	10755601	11465491	105944
11359802	77054358	10755601	11465491	105689
11420559	77348026	10755601	11465491	44932
11504461	77608632	11465491	11738025	38970
11504572	77627111	11465491	11738025	39081
11561325	77812300	11465491	11738025	95834
11577160	77876327	11465491	11738025	111669
11594871	77879870	11465491	11738025	129380
11603349	77880475	11465491	11738025	134676
11608484	78299944	11465491	11738025	129541
11608907	78312324	11465491	11738025	129118
11618718	78516554	11465491	11738025	119307
11633251	78614125	11465491	11738025	104774
11643281	78644298	11465491	11738025	94744
11776108	78658133	11738025	11847470	38083
11778442	78663949	11738025	11847470	40417
11871480	78688544	11847470	11897396	24010
12339889	78700052	12293360	12415316	46529
12343557	78763587	12293360	12415316	50197
12682262	78775923	12658709	13749698	23553
12697984	78776065	12658709	13749698	39275
12769603	78776080	12658709	13749698	110894
12770065	78783049	12658709	13749698	111356
13036196	78824428	12658709	13749698	377487
13119344	78872436	12658709	13749698	460635
13263154	78897479	12658709	13749698	486544
13450577	78897600	12658709	13749698	299121
13463524	79031163	12658709	13749698	286174
13507891	79166990	12658709	13749698	241807
13523251	79237535	12658709	13749698	226447
13727447	79278340	12658709	13749698	22251
13777369	79278513	13749698	13788719	11350
13821092	79286035	13788719	14306061	32373
14142605	79286872	13788719	14306061	163456
14157904	79289395	13788719	14306061	148157
14241563	79290065	13788719	14306061	64498
14241905	79304745	13788719	14306061	64156
14269200	79474161	13788719	14306061	36861
14384409	79511657	14306061	14676310	78348
14400957	79988222	14306061	14676310	94896
14405378	79988701	14306061	14676310	99317
14406265	79988704	14306061	14676310	100204
14410788	79990510	14306061	14676310	104727
14418547	80074035	14306061	14676310	112486
14421377	80074849	14306061	14676310	115316
14426994	80084000	14306061	14676310	120933
14479911	80084000	14306061	14676310	173850
14494515	80196103	14306061	14676310	181795
14599981	80196103	14306061	14676310	76329
14604760	80251621	14306061	14676310	71550
14630019	80251624	14306061	14676310	46291
14631617	80260796	14306061	14676310	44693
14795208	80688772	14676310	16277307	118898
14795270	80688790	14676310	16277307	118960
14912454	80688850	14676310	16277307	236144
14960385	80688851	14676310	16277307	284075
14969070	80712280	14676310	16277307	292760
14978121	80921243	14676310	16277307	301811
14983172	80923288	14676310	16277307	306862
15029621	81060530	14676310	16277307	353311
15109680	81287279	14676310	16277307	433370
15112426	81477599	14676310	16277307	436116
15117151	81485713	14676310	16277307	440841
15118942	81541970	14676310	16277307	442632
15120771	81556693	14676310	16277307	444461
15215658	81585318	14676310	16277307	539348
15307324	81600401	14676310	16277307	631014
15454705	81646646	14676310	16277307	778395
15649069	82115584	14676310	16277307	628238
15672423	82120766	14676310	16277307	604884
15774159	82163628	14676310	16277307	503148
15774730	82595969	14676310	16277307	502577
15837125	82634530	14676310	16277307	440182
15844031	82635036	14676310	16277307	433276
15844213	82702088	14676310	16277307	433094
15859481	82703178	14676310	16277307	417826
15892374	82703457	14676310	16277307	384933
15895420	82797550	14676310	16277307	381887
15924998	82813306	14676310	16277307	352309
16068165	82939247	14676310	16277307	209142
16073722	83115099	14676310	16277307	203585
16115522	83318960	14676310	16277307	161785
16239456	83682663	14676310	16277307	37851
16246167	83774343	14676310	16277307	31140
16315137	83774478	16277307	16574018	37830
16365586	83793490	16277307	16574018	88279
16440715	83799212	16277307	16574018	133303
16440763	83799233	16277307	16574018	133255
16469730	83829488	16277307	16574018	104288
16471648	83831451	16277307	16574018	102370
16483023	83871695	16277307	16574018	90995
16645598	83872279	16574018	16851276	71580
16645673	83934446	16574018	16851276	71655
16705329	83966511	16574018	16851276	131311
16718893	84300613	16574018	16851276	132383
16741093	84349210	16574018	16851276	110183
16860455	84609128	16859090	17293650	1365
17014214	84742767	16859090	17293650	155124
17148668	84878939	16859090	17293650	144982
17148787	84922009	16859090	17293650	144863
17243980	84937640	16859090	17293650	49670
17639930	84954554	17293650	17885722	245792
17645045	84974126	17293650	17885722	240677
17968154	84999520	17957350	18357260	10804
18009412	85147763	17957350	18357260	52062
18017033	85415545	17957350	18357260	59683
18422497	85640399	18357260	18759440	65237
18426101	86057956	18357260	18759440	68841
18510225	86106349	18357260	18759440	152965
18510420	86386740	18357260	18759440	153160
18637680	86579105	18357260	18759440	121760
18643368	86623771	18357260	18759440	116072
18719596	86731208	18357260	18759440	39844
18731250	87211787	18357260	18759440	28190
18736173	87211787	18357260	18759440	23267
18748158	87244112	18357260	18759440	11282
18772064	87244112	18759440	21088211	12624
18797796	87378242	18759440	21088211	38356
18828348	87512032	18759440	21088211	68908
18841236	87613360	18759440	21088211	81796
19240260	87617447	18759440	21088211	480820
19319382	94006809	18759440	21088211	559942
19353115	94013287	18759440	21088211	593675
19381901	94059513	18759440	21088211	622461
19467080	94101757	18759440	21088211	707640
19482911	94101757	18759440	21088211	723471
19495731	94877536	18759440	21088211	736291
19538190	94877536	18759440	21088211	778750
19563810	95209658	18759440	21088211	804370
19566188	95989383	18759440	21088211	806748
19615990	96034167	18759440	21088211	856550
19785018	96914968	18759440	21088211	1025578
19810376	97293615	18759440	21088211	1050936
19829917	97933282	18759440	21088211	1070477
19832067	99087278	18759440	21088211	1072627
19907644	99088041	18759440	21088211	1148204
20178329	99480718	18759440	21088211	909882
20193476	99501066	18759440	21088211	894735
20346359	99850642	18759440	21088211	741852
20394026	99851233	18759440	21088211	694185
20394243	99922829	18759440	21088211	693968
20399658	99923778	18759440	21088211	688553
20871115	100367331	18759440	21088211	217096
21025998	100919766	18759440	21088211	62213
21028607	100940659	18759440	21088211	59604
21203663	100940659	21088211	22698590	115452
21204497	101053616	21088211	22698590	116286
21217651	101182555	21088211	22698590	129440
21220257	101182555	21088211	22698590	132046
21501081	101182625	21088211	22698590	412870
21504698	101182625	21088211	22698590	416487
21586260	101183544	21088211	22698590	498049
21588051	101183544	21088211	22698590	499840
21760304	101537465	21088211	22698590	672093
21760967	101537465	21088211	22698590	672756
21839487	101691354	21088211	22698590	751276
21852448	101812150	21088211	22698590	764237
21855530	103506763	21088211	22698590	767319
21945893	103514176	21088211	22698590	752697
21954708	104245084	21088211	22698590	743882
22240985	104873913	21088211	22698590	457605
22256495	106303244	21088211	22698590	442095
22261863	106337981	21088211	22698590	436727
22279985	108004055	21088211	22698590	418605
22304968	108004093	21088211	22698590	393622
22310406	108008463	21088211	22698590	388184
22370327	109705967	21088211	22698590	328263
22383501	109707864	21088211	22698590	315089
22400400	109779656	21088211	22698590	298190
22409357	112105011	21088211	22698590	289233
22421473	112362181	21088211	22698590	277117
22421955	113389392	21088211	22698590	276635
22421955	114566564	21088211	22698590	276635
22454926	115006081	21088211	22698590	243664
22455423	115016271	21088211	22698590	243167
22517008	116162724	21088211	22698590	181582
22522974	116171466	21088211	22698590	175616
22598332	116172913	21088211	22698590	100258
22598511	116439368	21088211	22698590	100079
22610654	117011050	21088211	22698590	87936
22612189	117700233	21088211	22698590	86401
22664402	117708356	21088211	22698590	34188
22673979	118857198	21088211	22698590	24611
22767577	119522932	22698590	23889239	68987
22768154	119523887	22698590	23889239	69564
22928805	120135700	22698590	23889239	230215
22928909	120135952	22698590	23889239	230319
22934270	120620595	22698590	23889239	235680
22934347	123910442	22698590	23889239	235757
23022068	123921658	22698590	23889239	323478
23213777	124154180	22698590	23889239	515187
23225649	124340906	22698590	23889239	527059
23392382	126160768	22698590	23889239	496857
23399283	126161873	22698590	23889239	489956
23433937	126625162	22698590	23889239	455302
23480065	126639432	22698590	23889239	409174
23653953	126643606	22698590	23889239	235286
23654891	126679905	22698590	23889239	234348
23795194	126707952	22698590	23889239	94045
23820760	127451168	22698590	23889239	68479
23881137	128956372	22698590	23889239	8102
23881850	129136233	22698590	23889239	7389
23882022	129188227	22698590	23889239	7217
23885518	129244641	22698590	23889239	3721
23890995	129313832	23890534	24288559	461
23918126	130278059	23890534	24288559	27592
23918147	130313690	23890534	24288559	27613
23921664	130313690	23890534	24288559	31130
23932148	130369789	23890534	24288559	41614
23940092	130369789	23890534	24288559	49558
23985841	130878627	23890534	24288559	95307
24241954	132286928	23890534	24288559	46605
24248447	132537903	23890534	24288559	40112
24262509	132569582	23890534	24288559	26050
24345312	132844064	24288559	25239925	56753
24363129	133320639	24288559	25239925	74570
24368397	133383773	24288559	25239925	79838
24449308	133831685	24288559	25239925	160749
24632902	133915458	24288559	25239925	344343
24640362	134200006	24288559	25239925	351803
25003834	134468475	24288559	25239925	236091
25007881	135100928	24288559	25239925	232044
25012732	135326333	24288559	25239925	227193
25013379	135409725	24288559	25239925	226546
25013412	135799382	24288559	25239925	226513
25023487	136013611	24288559	25239925	216438
25109845	136040387	24288559	25239925	130080
25124880	136195717	24288559	25239925	115045
25125843	136195948	24288559	25239925	114082
25126729	137299177	24288559	25239925	113196
25140370	137350372	24288559	25239925	99555
25159517	137593787	24288559	25239925	80408
25173192	137689149	24288559	25239925	66733
25181573	137874021	24288559	25239925	58352
25336708	137977613	25239925	25576671	96783
25336920	138176338	25239925	25576671	96995
25382578	138341470	25239925	25576671	142653
25389822	138534805	25239925	25576671	149897
25389900	138587345	25239925	25576671	149975
25397507	138592109	25239925	25576671	157582
25422361	138730892	25239925	25576671	154310
25432370	139153306	25239925	25576671	144301
25436713	139162655	25239925	25576671	139958
25460222	139527319	25239925	25576671	116449
25550050	139948992	25239925	25576671	26621
25556047	140365814	25239925	25576671	20624
25563590	140481260	25239925	25576671	13081
25576148	140866715	25239925	25576671	523
25591614	140898034	25576671	25591882	268
25600631	140898214	25591886	26078319	8745
25696807	141010954	25591886	26078319	104921
25697548	141012304	25591886	26078319	105662
25702154	141135310	25591886	26078319	110268
25721246	141206665	25591886	26078319	129360
25724296	141358210	25591886	26078319	132410
25734247	141732014	25591886	26078319	142361
25734325	142600884	25591886	26078319	142439
25993459	142675983	25591886	26078319	84860
26007048	143195451	25591886	26078319	71271
26134145	144275563	26078319	26571069	55826
26145348	144276160	26078319	26571069	67029
26293219	144326000	26078319	26571069	214900
26297571	144534603	26078319	26571069	219252
26501976	145141196	26078319	26571069	69093
26504580	145298572	26078319	26571069	66489
27134507	145450430	26871629	27994008	262878
27134608	145868368	26871629	27994008	262979
27249428	146243346	26871629	27994008	377799
27387643	146310686	26871629	27994008	516014
27531204	146400424	26871629	27994008	462804
27531680	146665849	26871629	27994008	462328
27556609	147116015	26871629	27994008	437399
27768480	147197270	26871629	27994008	225528
27772758	147199124	26871629	27994008	221250
27794072	147199146	26871629	27994008	199936
27836320	147252448	26871629	27994008	157688
27920678	148681119	26871629	27994008	73330
27920692	148682238	26871629	27994008	73316
27953254	149049614	26871629	27994008	40754
27953323	149079115	26871629	27994008	40685
28013533	149086973	27994008	28043371	19525
28014929	149088209	27994008	28043371	20921
28211280	149693013	28043371	28347582	136302
28279415	150015877	28043371	28347582	68167
28289378	150321874	28043371	28347582	58204
28355457	150475136	28347582	29012183	7875
28376375	150623002	28347582	29012183	28793
28510418	151731969	28347582	29012183	162836
28518308	152457782	28347582	29012183	170726
28540235	152477039	28347582	29012183	192653
28540358	152482122	28347582	29012183	192776
28546457	152917931	28347582	29012183	198875
28547160	152917931	28347582	29012183	199578
28549341	152934339	28347582	29012183	201759
28680518	152934339	28347582	29012183	331665
28776330	152991131	28347582	29012183	235853
28779779	152991144	28347582	29012183	232404
29038255	152991258	29012393	29149080	25862
29042707	152991273	29012393	29149080	30314
29044634	153085522	29012393	29149080	32241
29128260	153085850	29012393	29149080	20820
29133453	153498257	29012393	29149080	15627
29159348	153900570	29149080	29199752	10268
29280339	153900663	29231972	30001529	48367
29280983	154280949	29231972	30001529	49011
29529300	155023532	29231972	30001529	297328
29539265	155073710	29231972	30001529	307293
29601481	155503738	29231972	30001529	369509
29662413	156165300	29231972	30001529	339116
29818151	156432368	29231972	30001529	183378
30034081	156572977	30001529	30077223	32552
30044767	156666252	30001529	30077223	32456
30131681	156666400	30077223	30185934	54253
30135264	156677482	30077223	30185934	50670
30311608	156678028	30295354	30333456	16254
30324826	157170263	30295354	30333456	8630
30381243	157174901	30333456	30496598	47787
30385184	157175245	30333456	30496598	51728
30505703	157177264	30496598	30507743	2040
30507155	157248549	30496598	30507743	588
30635729	158205881	30623716	30664734	12013
30646210	158858035	30623716	30664734	18524
30946796	159587951	30855075	31377372	91721
31003914	159587951	30855075	31377372	148839
31027797	159596130	30855075	31377372	172722
31027806	159596130	30855075	31377372	172731
31027806	159625164	30855075	31377372	172731
31198592	160026756	30855075	31377372	178780
31198644	161445723	30855075	31377372	178728
31306090	161474210	30855075	31377372	71282
31306280	161475006	30855075	31377372	71092
31361812	162335440	30855075	31377372	15560
31494971	163086766	31424328	31720038	70643
31521655	163256054	31424328	31720038	97327
31556107	163256054	31424328	31720038	131779
31607351	163256143	31424328	31720038	112687
31611918	163256372	31424328	31720038	108120
31731786	163256372	31720038	31813432	11748
31736860	163256473	31720038	31813432	16822
31736860	163283668	31720038	31813432	16822
31737211	163325180	31720038	31813432	17173
31954501	163326722	31813432	32945636	141069
32017630	163384496	31813432	32945636	204198
32022218	163384574	31813432	32945636	208786
32081228	163474608	31813432	32945636	267796
32108419	163758314	31813432	32945636	294987
32120230	163780845	31813432	32945636	306798
32136584	164019082	31813432	32945636	323152
32138429	165087057	31813432	32945636	324997
32174197	165516466	31813432	32945636	360765
32219684	165847381	31813432	32945636	406252
32270220	166282037	31813432	32945636	456788
32276141	166445582	31813432	32945636	462709
32468441	166507835	31813432	32945636	477195
32490314	166687301	31813432	32945636	455322
32496419	166699529	31813432	32945636	449217
32583978	166699586	31813432	32945636	361658
32805764	166700674	31813432	32945636	139872
32948031	166749459	32945636	33068331	2395
32973051	166750486	32945636	33068331	27415
32973051	166906132	32945636	33068331	27415
32974288	167388450	32945636	33068331	28652
32986574	167388521	32945636	33068331	40938
32986631	167390037	32945636	33068331	40995
33106541	167390172	33104763	34701872	1778
33110484	167980883	33104763	34701872	5721
33418694	167982072	33104763	34701872	313931
33427311	168148727	33104763	34701872	322548
33445686	168252535	33104763	34701872	340923
33462348	168277129	33104763	34701872	357585
33524720	168424264	33104763	34701872	419957
33596785	169047010	33104763	34701872	492022
33686174	169707347	33104763	34701872	581411
33686277	169736475	33104763	34701872	581514
33816135	169756527	33104763	34701872	711372
33845847	170375804	33104763	34701872	741084
33847298	170996160	33104763	34701872	742535
33851392	171249296	33104763	34701872	746629
33856248	171591153	33104763	34701872	751485
34123495	171691439	33104763	34701872	578377
34364175	172547391	33104763	34701872	337697
34365289	172566449	33104763	34701872	336583
34365550	172568176	33104763	34701872	336322
34365898	172615553	33104763	34701872	335974
34366291	175611562	33104763	34701872	335581
34629117	176419829	33104763	34701872	72755
34865954	176774666	34701872	36961779	164082
34867476	176799484	34701872	36961779	165604
35292127	176799634	34701872	36961779	590255
35292504	176881116	34701872	36961779	590632
35419076	177012796	34701872	36961779	717204
35448605	178087577	34701872	36961779	746733
35449463	178087919	34701872	36961779	747591
35832488	178397104	34701872	36961779	1129291
35972089	178533672	34701872	36961779	989690
35987859	179419066	34701872	36961779	973920
35989445	179419105	34701872	36961779	972334
36023428	179972179	34701872	36961779	938351
36027161	180484961	34701872	36961779	934618
36055239	180497105	34701872	36961779	906540
36076574	181021670	34701872	36961779	885205
36257338	181500890	34701872	36961779	704441
36257345	181590279	34701872	36961779	704434
36257826	181684277	34701872	36961779	703953
36538253	181684451	34701872	36961779	423526
36598369	181684451	34701872	36961779	363410
36629237	181684465	34701872	36961779	332542
36629302	181780615	34701872	36961779	332477
36663000	181814767	34701872	36961779	298779
36677662	181877787	34701872	36961779	284117
36968010	181886283	36961779	36969872	1862
36974156	181886990	36969872	36996818	4284
37115479	181895363	36996818	37214346	98867
37121258	181895445	36996818	37214346	93088
37131736	181897613	36996818	37214346	82610
37141894	181897613	36996818	37214346	72452
37204395	181913293	36996818	37214346	9951
37347783	181933594	37214346	37411853	64070
37395068	181946735	37214346	37411853	16785
37417055	181948341	37411853	38040466	5202
37471685	181985288	37411853	38040466	59832
37556875	182017980	37411853	38040466	145022
37561656	182017981	37411853	38040466	149803
37661319	182246000	37411853	38040466	249466
37661484	182968972	37411853	38040466	249631
37695805	183692257	37411853	38040466	283952
37705456	184978755	37411853	38040466	293603
37821808	185346221	37411853	38040466	218658
37851051	185416607	37411853	38040466	189415
37866976	185589969	37411853	38040466	173490
37956964	185641135	37411853	38040466	83502
37956967	185781540	37411853	38040466	83499
37988944	186624304	37411853	38040466	51522
38014958	186638237	37411853	38040466	25508
38131892	186656369	38040466	38295016	91426
38294851	186656369	38040466	38295016	165
38568132	188058833	38295016	39456980	273116
38582391	189262051	38295016	39456980	287375
38624730	189262221	38295016	39456980	329714
38625113	189268925	38295016	39456980	330097
38626644	189320488	38295016	39456980	331628
38626695	189386497	38295016	39456980	331679
38788685	189404601	38295016	39456980	493669
38802534	189444112	38295016	39456980	507518
38804638	189751983	38295016	39456980	509622
38807576	189869421	38295016	39456980	512560
38943710	189921819	38295016	39456980	513270
38944629	189945860	38295016	39456980	512351
38996130	189945868	38295016	39456980	460850
39018582	189946141	38295016	39456980	438398
39020875	189946146	38295016	39456980	436105
39098390	191129956	38295016	39456980	358590
39100425	191134201	38295016	39456980	356555
39105666	191154520	38295016	39456980	351314
39110003	191484939	38295016	39456980	346977
39114264	191528974	38295016	39456980	342716
39186885	191570367	38295016	39456980	270095
39247612	191746764	38295016	39456980	209368
39708240	191748960	39638662	41979211	69578
39708306	192011788	39638662	41979211	69644
39708937	192014168	39638662	41979211	70275
39710333	192089885	39638662	41979211	71671
39736112	192114090	39638662	41979211	97450
39755425	192561084	39638662	41979211	116763
39765724	194202967	39638662	41979211	127062
39790770	195692033	39638662	41979211	152108
39857256	195692057	39638662	41979211	218594
39859028	195743854	39638662	41979211	220366
39928897	197320328	39638662	41979211	290235
39968228	197320684	39638662	41979211	329566
39975248	197837116	39638662	41979211	336586
40041566	197837116	39638662	41979211	402904
40090478	197940120	39638662	41979211	451816
40090894		39638662	41979211	452232
40115166		39638662	41979211	476504
40116214		39638662	41979211	477552
40284828		39638662	41979211	646166
40411416		39638662	41979211	772754
40413738		39638662	41979211	775076
40414976		39638662	41979211	776314
40470124		39638662	41979211	831462
40470214		39638662	41979211	831552
40503565		39638662	41979211	864903
40503619		39638662	41979211	864957
40599807		39638662	41979211	961145
40615151		39638662	41979211	976489
40761898		39638662	41979211	1123236
40830875		39638662	41979211	1148336
40864300		39638662	41979211	1114911
41060693		39638662	41979211	918518
41061072		39638662	41979211	918139
41113165		39638662	41979211	866046
41123957		39638662	41979211	855254
41216699		39638662	41979211	762512
41222708		39638662	41979211	756503
41263432		39638662	41979211	715779
41263774		39638662	41979211	715437
41291819		39638662	41979211	687392
41317283		39638662	41979211	661928
41319156		39638662	41979211	660055
41359317		39638662	41979211	619894
41362589		39638662	41979211	616622
41830597		39638662	41979211	148614
41830667		39638662	41979211	148544
41998065		41979211	42325218	18854
42002699		41979211	42325218	23488
42087459		41979211	42325218	108248
42141407		41979211	42325218	162196
42146483		41979211	42325218	167272
42167045		41979211	42325218	158173
42227750		41979211	42325218	97468
42237721		41979211	42325218	87497
42288294		41979211	42325218	36924
42288308		41979211	42325218	36910
42296362		41979211	42325218	28856
42310485		41979211	42325218	14733
42331144		42325237	42341602	5907
42331650		42325237	42341602	6413
42387237		42341602	42451397	45635
42396435		42341602	42451397	54833
42413107		42341602	42451397	38290
42428920		42341602	42451397	22477
42556667		42451397	43989635	105270
42556763		42451397	43989635	105366
42592324		42451397	43989635	140927
42605209		42451397	43989635	153812
42612809		42451397	43989635	161412
42613605		42451397	43989635	162208
42715282		42451397	43989635	263885
42724829		42451397	43989635	273432
42725472		42451397	43989635	274075
42734568		42451397	43989635	283171
42808319		42451397	43989635	356922
42808573		42451397	43989635	357176
42815067		42451397	43989635	363670
42815294		42451397	43989635	363897
42987989		42451397	43989635	536592
42988109		42451397	43989635	536712
43079848		42451397	43989635	628451
43105971		42451397	43989635	654574
43115112		42451397	43989635	663715
43408968		42451397	43989635	580667
43430844		42451397	43989635	558791
43526344		42451397	43989635	463291
43531023		42451397	43989635	458612
43722828		42451397	43989635	266807
43722942		42451397	43989635	266693
44162652		43989635	45041746	173017
44162665		43989635	45041746	173030
44163079		43989635	45041746	173444
44163079		43989635	45041746	173444
44163107		43989635	45041746	173472
44163108		43989635	45041746	173473
44163337		43989635	45041746	173702
44163344		43989635	45041746	173709
44163460		43989635	45041746	173825
44163478		43989635	45041746	173843
44163499		43989635	45041746	173864
44384427		43989635	45041746	394792
44384430		43989635	45041746	394795
44475067		43989635	45041746	485432
44484763		43989635	45041746	495128
44494491		43989635	45041746	504856
44494493		43989635	45041746	504858
44496979		43989635	45041746	507344
44497913		43989635	45041746	508278
44497946		43989635	45041746	508311
44505043		43989635	45041746	515408
44505045		43989635	45041746	515410
44650339		43989635	45041746	391407
44652241		43989635	45041746	389505
44833093		43989635	45041746	208653
44851045		43989635	45041746	190701
44893456		43989635	45041746	148290
44906665		43989635	45041746	135081
45098274		45073867	45344828	24407
45104616		45073867	45344828	30749
45109724		45073867	45344828	35857
45123051		45073867	45344828	49184
45124354		45073867	45344828	50487
45133393		45073867	45344828	59526
45173433		45073867	45344828	99566
45298894		45073867	45344828	45934
45317869		45073867	45344828	26959
45318022		45073867	45344828	26806
45355645		45346007	46419341	9638
45356181		45346007	46419341	10174
45356191		45346007	46419341	10184
45356505		45346007	46419341	10498
45408167		45346007	46419341	62160
45541623		45346007	46419341	195616
45689685		45346007	46419341	343678
45692450		45346007	46419341	346443
45884912		45346007	46419341	534429
45890293		45346007	46419341	529048
45903301		45346007	46419341	516040
45905746		45346007	46419341	513595
46466910		46421773	47025767	45137
46474441		46421773	47025767	52668
46654410		46421773	47025767	232637
47060460		47045615	47426156	14845
47114008		47045615	47426156	68393
47131828		47045615	47426156	86213
47142636		47045615	47426156	97021
47294866		47045615	47426156	131290
47294868		47045615	47426156	131288
47295050		47045615	47426156	131106
47295069		47045615	47426156	131087
47295880		47045615	47426156	130276
47295880		47045615	47426156	130276
47327464		47045615	47426156	98692
47327529		47045615	47426156	98627
47444352		47427449	47477290	16903
47444354		47427449	47477290	16905
47445899		47427449	47477290	18450
47445904		47427449	47477290	18455
47463688		47427449	47477290	13602
47463789		47427449	47477290	13501
47482319		47477290	47509207	5029
47505336		47477290	47509207	3871
47515617		47509207	47517509	1892
47556093		47517509	49652516	38584
47557112		47517509	49652516	39603
47557320		47517509	49652516	39811
47589303		47517509	49652516	71794
47597437		47517509	49652516	79928
47629393		47517509	49652516	111884
47641108		47517509	49652516	123599
47648229		47517509	49652516	130720
47670178		47517509	49652516	152669
47707536		47517509	49652516	190027
47730790		47517509	49652516	213281
47758875		47517509	49652516	241366
47759926		47517509	49652516	242417
47763373		47517509	49652516	245864
47776319		47517509	49652516	258810
47787548		47517509	49652516	270039
47809400		47517509	49652516	291891
47878050		47517509	49652516	360541
47940219		47517509	49652516	422710
47967141		47517509	49652516	449632
48035584		47517509	49652516	518075
48061980		47517509	49652516	544471
48106192		47517509	49652516	588683
48115430		47517509	49652516	597921
48208652		47517509	49652516	691143
48218352		47517509	49652516	700843
48318395		47517509	49652516	800886
48386211		47517509	49652516	868702
48406847		47517509	49652516	889338
48419723		47517509	49652516	902214
48421476		47517509	49652516	903967
48423102		47517509	49652516	905593
48423311		47517509	49652516	905802
48452138		47517509	49652516	934629
48458796		47517509	49652516	941287
48459678		47517509	49652516	942169
48463032		47517509	49652516	945523
48463435		47517509	49652516	945926
48614587		47517509	49652516	1037929
48615981		47517509	49652516	1036535
48795144		47517509	49652516	857372
48796212		47517509	49652516	856304
48818403		47517509	49652516	834113
48841306		47517509	49652516	811210
48847804		47517509	49652516	804712
48978552		47517509	49652516	673964
49003781		47517509	49652516	648735
49003839		47517509	49652516	648677
49050388		47517509	49652516	602128
49180685		47517509	49652516	471831
49180951		47517509	49652516	471565
49192282		47517509	49652516	460234
49193572		47517509	49652516	458944
49280283		47517509	49652516	372233
49286261		47517509	49652516	366255
49288747		47517509	49652516	363769
49339896		47517509	49652516	312620
49343162		47517509	49652516	309354
49379631		47517509	49652516	272885
49386124		47517509	49652516	266392
49386133		47517509	49652516	266383
49386368		47517509	49652516	266148
49676691		49652516	50372408	24175
49698012		49652516	50372408	45496
49719757		49652516	50372408	67241
49719929		49652516	50372408	67413
49807792		49652516	50372408	155276
49815414		49652516	50372408	162898
50068565		49652516	50372408	303843
50071897		49652516	50372408	300511
50073187		49652516	50372408	299221
50074475		49652516	50372408	297933
50081005		49652516	50372408	291403
50120590		49652516	50372408	251818
50189537		49652516	50372408	182871
50202294		49652516	50372408	170114
50292165		49652516	50372408	80243
50293933		49652516	50372408	78475
50398119		50372408	51115054	25711
50772206		50372408	51115054	342848
50777678		50372408	51115054	337376
50809046		50372408	51115054	306008
51048957		50372408	51115054	66097
51050141		50372408	51115054	64913
51054146		50372408	51115054	60908
51379021		51115054	51910691	263967
51489477		51115054	51910691	374423
51489543		51115054	51910691	374489
51515864		51115054	51910691	394827
51532970		51115054	51910691	377721
51549400		51115054	51910691	361291
51832384		51115054	51910691	78307
51885207		51115054	51910691	25484
51894820		51115054	51910691	15871
51983721		51910691	53043061	73030
51996259		51910691	53043061	85568
51998685		51910691	53043061	87994
52149851		51910691	53043061	239160
52191143		51910691	53043061	280452
52256718		51910691	53043061	346027
52334237		51910691	53043061	423546
52334308		51910691	53043061	423617
52409654		51910691	53043061	498963
52409658		51910691	53043061	498967
52416420		51910691	53043061	505729
52471887		51910691	53043061	561196
52491022		51910691	53043061	552039
52583968		51910691	53043061	459093
52585304		51910691	53043061	457757
52606048		51910691	53043061	437013
52692307		51910691	53043061	350754
52692482		51910691	53043061	350579
52697783		51910691	53043061	345278
52745297		51910691	53043061	297764
52767613		51910691	53043061	275448
52828591		51910691	53043061	214470
52906137		51910691	53043061	136924
52917174		51910691	53043061	125887
52940744		51910691	53043061	102317
52964827		51910691	53043061	78234
53079687		53043061	54719164	36626
53108935		53043061	54719164	65874
53128242		53043061	54719164	85181
53128565		53043061	54719164	85504
53139328		53043061	54719164	96267
53154250		53043061	54719164	111189
53191861		53043061	54719164	148800
53191862		53043061	54719164	148801
53215289		53043061	54719164	172228
53223720		53043061	54719164	180659
53249006		53043061	54719164	205945
53249575		53043061	54719164	206514
53254565		53043061	54719164	211504
53264371		53043061	54719164	221310
53269793		53043061	54719164	226732
53295119		53043061	54719164	252058
53302275		53043061	54719164	259214
53307917		53043061	54719164	264856
53330533		53043061	54719164	287472
53572176		53043061	54719164	529115
53713622		53043061	54719164	670561
53716700		53043061	54719164	673639
54219458		53043061	54719164	499706
54219570		53043061	54719164	499594
54423777		53043061	54719164	295387
54796802		54754745	55303105	42057
54796802		54754745	55303105	42057
54934743		54754745	55303105	179998
54934815		54754745	55303105	180070
54952225		54754745	55303105	197480
54952432		54754745	55303105	197687
55039612		54754745	55303105	263493
55194580		54754745	55303105	108525
55194581		54754745	55303105	108524
55528427		55436129	55644290	92298
55567811		55436129	55644290	76479
55937852		55823349	56512567	114503
55954300		55823349	56512567	130951
55954387		55823349	56512567	131038
55958100		55823349	56512567	134751
56015285		55823349	56512567	191936
56039020		55823349	56512567	215671
56288355		55823349	56512567	224212
56288979		55823349	56512567	223588
56289182		55823349	56512567	223385
56295690		55823349	56512567	216877
56323277		55823349	56512567	189290
56351300		55823349	56512567	161267
56364501		55823349	56512567	148066
56364825		55823349	56512567	147742
56408635		55823349	56512567	103932
56414913		55823349	56512567	97654
56415090		55823349	56512567	97477
56415437		55823349	56512567	97130
56428082		55823349	56512567	84485
56531719		56512567	57744680	19152
56531790		56512567	57744680	19223
56615400		56512567	57744680	102833
56619686		56512567	57744680	107119
56688533		56512567	57744680	175966
56810139		56512567	57744680	297572
56810537		56512567	57744680	297970
56866137		56512567	57744680	353570
56866217		56512567	57744680	353650
56907981		56512567	57744680	395414
56915799		56512567	57744680	403232
56973503		56512567	57744680	460936
57127703		56512567	57744680	615136
57137521		56512567	57744680	607159
57139639		56512567	57744680	605041
57142321		56512567	57744680	602359
57192673		56512567	57744680	552007
57235226		56512567	57744680	509454
57237977		56512567	57744680	506703
57305412		56512567	57744680	439268
57313497		56512567	57744680	431183
57437148		56512567	57744680	307532
57652635		56512567	57744680	92045
57658144		56512567	57744680	86536
57672168		56512567	57744680	72512
57774231		57744680	58813965	29551
58218126		57744680	58813965	473446
58218415		57744680	58813965	473735
58256739		57744680	58813965	512059
58271604		57744680	58813965	526924
58500312		57744680	58813965	313653
58564529		57744680	58813965	249436
58608112		57744680	58813965	205853
58608203		57744680	58813965	205762
58693346		57744680	58813965	120619
58699789		57744680	58813965	114176
58799456		57744680	58813965	14509
58851487		58813965	59745929	37522
59057147		58813965	59745929	243182
59235133		58813965	59745929	421168
59235176		58813965	59745929	421211
59271894		58813965	59745929	457929
59288909		58813965	59745929	457020
59514024		58813965	59745929	231905
59514055		58813965	59745929	231874
59651881		58813965	59745929	94048
59654566		58813965	59745929	91363
59740348		58813965	59745929	5581
59750386		59745929	59759711	4457
59760271		59759711	59789786	560
59845521		59789786	60214268	55735
59919213		59789786	60214268	129427
59955971		59789786	60214268	166185
59956312		59789786	60214268	166526
60028313		59789786	60214268	185955
60071117		59789786	60214268	143151
60083059		59789786	60214268	131209
60136673		59789786	60214268	77595
60267516		60214268	60424080	53248
60382314		60214268	60424080	41766
60400887		60214268	60424080	23193
60444312		60424125	60611319	20187
60499268		60424125	60611319	75143
60503725		60424125	60611319	79600
60520507		60424125	60611319	90812
60571186		60424125	60611319	40133
60572807		60424125	60611319	38512
60722472		60611319	60823066	100594
60790054		60611319	60823066	33012
60883716		60882908	60948022	808
60977170		60948022	61157753	29148
60981783		60948022	61157753	33761
61011225		60948022	61157753	63203
61050148		60948022	61157753	102126
61145159		60948022	61157753	12594
61235256		61168768	61362417	66488
61242146		61168768	61362417	73378
61244553		61168768	61362417	75785
61268600		61168768	61362417	93817
61268677		61168768	61362417	93740
61355340		61168768	61362417	7077
61361741		61168768	61362417	676
61386491		61362417	64028200	24074
61449719		61362417	64028200	87302
61488970		61362417	64028200	126553
61503579		61362417	64028200	141162
61542881		61362417	64028200	180464
61629345		61362417	64028200	266928
61646546		61362417	64028200	284129
61765587		61362417	64028200	403170
61905981		61362417	64028200	543564
61911153		61362417	64028200	548736
61925021		61362417	64028200	562604
61996419		61362417	64028200	634002
62053903		61362417	64028200	691486
62086648		61362417	64028200	724231
62130458		61362417	64028200	768041
62155615		61362417	64028200	793198
62160839		61362417	64028200	798422
62165442		61362417	64028200	803025
62328978		61362417	64028200	966561
62332602		61362417	64028200	970185
62372791		61362417	64028200	1010374
62372795		61362417	64028200	1010378
62372922		61362417	64028200	1010505
62493623		61362417	64028200	1131206
62493746		61362417	64028200	1131329
62528066		61362417	64028200	1165649
62589421		61362417	64028200	1227004
62806020		61362417	64028200	1222180
63239328		61362417	64028200	788872
63239555		61362417	64028200	788645
63400913		61362417	64028200	627287
63405535		61362417	64028200	622665
63654868		61362417	64028200	373332
63671597		61362417	64028200	356603
63671804		61362417	64028200	356396
63768683		61362417	64028200	259517
63778142		61362417	64028200	250058
63783360		61362417	64028200	244840
63787712		61362417	64028200	240488
63790233		61362417	64028200	237967
63817686		61362417	64028200	210514
63940750		61362417	64028200	87450
63958236		61362417	64028200	69964
63966881		61362417	64028200	61319
63972530		61362417	64028200	55670
63972636		61362417	64028200	55564
63981436		61362417	64028200	46764
63989131		61362417	64028200	39069
63999103		61362417	64028200	29097
64008510		61362417	64028200	19690
64018390		61362417	64028200	9810
64022492		61362417	64028200	5708
64037663		64028232	64218907	9431
64042044		64028232	64218907	13812
64043014		64028232	64218907	14782
64046951		64028232	64218907	18719
64149501		64028232	64218907	69406
64206391		64028232	64218907	12516
64293817		64218907	64372738	74910
64293819		64218907	64372738	74912
64293839		64218907	64372738	74932
64294125		64218907	64372738	75218
64329147		64218907	64372738	43591
64329148		64218907	64372738	43590
64382823		64372738	64501867	10085
64389004		64372738	64501867	16266
64407404		64372738	64501867	34666
64552141		64501867	64601896	49755
64619431		64602101	64696282	17330
64620259		64602101	64696282	18158
64620298		64602101	64696282	18197
64620298		64602101	64696282	18197
64656188		64602101	64696282	40094
64657402		64602101	64696282	38880
64697205		64696282	64719133	923
64697476		64696282	64719133	1194
64737087		64734879	64899150	2208
64738849		64734879	64899150	3970
64846012		64734879	64899150	53138
64916064		64908851	64959289	7213
64916127		64908851	64959289	7276
64954771		64908851	64959289	4518
64965085		64959289	65047364	5796
65055990		65047539	65094932	8451
65065786		65047539	65094932	18247
65159261		65095584	65193172	33911
65175654		65095584	65193172	17518
65196277		65193172	66073488	3105
65208951		65193172	66073488	15779
65209098		65193172	66073488	15926
65483734		65193172	66073488	290562
65594104		65193172	66073488	400932
65606882		65193172	66073488	413710
65620067		65193172	66073488	426895
65638954		65193172	66073488	434534
65763076		65193172	66073488	310412
65794739		65193172	66073488	278749
65795577		65193172	66073488	277911
65808594		65193172	66073488	264894
65808594		65193172	66073488	264894
65876972		65193172	66073488	196516
65889833		65193172	66073488	183655
65895345		65193172	66073488	178143
65899003		65193172	66073488	174485
65899107		65193172	66073488	174381
65900601		65193172	66073488	172887
65907591		65193172	66073488	165897
65909554		65193172	66073488	163934
65909556		65193172	66073488	163932
65922800		65193172	66073488	150688
65970943		65193172	66073488	102545
66041059		65193172	66073488	32429
66050811		65193172	66073488	22677
66062072		65193172	66073488	11416
66074655		66073488	66654854	1167
66076890		66073488	66654854	3402
66078338		66073488	66654854	4850
66079427		66073488	66654854	5939
66080047		66073488	66654854	6559
66080129		66073488	66654854	6641
66080500		66073488	66654854	7012
66080632		66073488	66654854	7144
66112924		66073488	66654854	39436
66132156		66073488	66654854	58668
66150652		66073488	66654854	77164
66173893		66073488	66654854	100405
66227950		66073488	66654854	154462
66334883		66073488	66654854	261395
66354198		66073488	66654854	280710
66377619		66073488	66654854	277235
66391934		66073488	66654854	262920
66500161		66073488	66654854	154693
66500309		66073488	66654854	154545
66512778		66073488	66654854	142076
66521106		66073488	66654854	133748
66559908		66073488	66654854	94946
66584202		66073488	66654854	70652
66606822		66073488	66654854	48032
66615898		66073488	66654854	38956
66671307		66654854	68041239	16453
66674960		66654854	68041239	20106
66881509		66654854	68041239	226655
67020530		66654854	68041239	365676
67098678		66654854	68041239	443824
67157494		66654854	68041239	502640
67358884		66654854	68041239	682355
67424860		66654854	68041239	616379
67424894		66654854	68041239	616345
67452477		66654854	68041239	588762
67469189		66654854	68041239	572050
67763699		66654854	68041239	277540
67767512		66654854	68041239	273727
68110552		68041239	68913549	69313
68117084		68041239	68913549	75845
68235342		68041239	68913549	194103
68320869		68041239	68913549	279630
68323951		68041239	68913549	282712
68358495		68041239	68913549	317256
68844742		68041239	68913549	68807
68846823		68041239	68913549	66726
68847284		68041239	68913549	66265
68975501		68913552	69966927	61949
68985861		68913552	69966927	72309
69128592		68913552	69966927	215040
69138756		68913552	69966927	225204
69142078		68913552	69966927	228526
69148600		68913552	69966927	235048
69148967		68913552	69966927	235415
69149212		68913552	69966927	235660
69217701		68913552	69966927	304149
69225979		68913552	69966927	312427
69227088		68913552	69966927	313536
69266086		68913552	69966927	352534
69366705		68913552	69966927	453153
69428804		68913552	69966927	515252
69437268		68913552	69966927	523716
69555401		68913552	69966927	411526
69676134		68913552	69966927	290793
69677577		68913552	69966927	289350
69807233		68913552	69966927	159694
69811590		68913552	69966927	155337
69939696		68913552	69966927	27231
69939834		68913552	69966927	27093
70176218		69966934	70505996	209284
70177581		69966934	70505996	210647
70246575		69966934	70505996	259421
70250591		69966934	70505996	255405
70300750		69966934	70505996	205246
70300995		69966934	70505996	205001
70301585		69966934	70505996	204411
70336334		69966934	70505996	169662
70341293		69966934	70505996	164703
70774809		70610198	71564986	164611
70785229		70610198	71564986	175031
70817308		70610198	71564986	207110
70817617		70610198	71564986	207419
70845003		70610198	71564986	234805
70855991		70610198	71564986	245793
70877730		70610198	71564986	267532
70882586		70610198	71564986	272388
70883861		70610198	71564986	273663
70884678		70610198	71564986	274480
70885509		70610198	71564986	275311
70888084		70610198	71564986	277886
70889303		70610198	71564986	279105
70977040		70610198	71564986	366842
70977139		70610198	71564986	366941
71006775		70610198	71564986	396577
71007308		70610198	71564986	397110
71116364		70610198	71564986	448622
71119585		70610198	71564986	445401
71144816		70610198	71564986	420170
71164102		70610198	71564986	400884
71169800		70610198	71564986	395186
71172813		70610198	71564986	392173
71198543		70610198	71564986	366443
71248796		70610198	71564986	316190
71274624		70610198	71564986	290362
71305028		70610198	71564986	259958
71315453		70610198	71564986	249533
71317024		70610198	71564986	247962
71321491		70610198	71564986	243495
71325974		70610198	71564986	239012
71347581		70610198	71564986	217405
71347582		70610198	71564986	217404
71354888		70610198	71564986	210098
71360571		70610198	71564986	204415
71524831		70610198	71564986	40155
71524901		70610198	71564986	40085
71584415		71564986	71736125	19429
71586153		71564986	71736125	21167
71586164		71564986	71736125	21178
71705158		71564986	71736125	30967
71729968		71564986	71736125	6157
71755013		71736125	72438439	18888
71789015		71736125	72438439	52890
71871802		71736125	72438439	135677
71911168		71736125	72438439	175043
71943811		71736125	72438439	207686
71956847		71736125	72438439	220722
72121923		71736125	72438439	316516
72126244		71736125	72438439	312195
72269749		71736125	72438439	168690
72329574		71736125	72438439	108865
72329577		71736125	72438439	108862
72414909		71736125	72438439	23530
72418263		71736125	72438439	20176
72498444		72438446	72602599	59998
72542539		72438446	72602599	60060
72562240		72438446	72602599	40359
72579489		72438446	72602599	23110
72579548		72438446	72602599	23051
72628438		72602599	73078320	25839
72659239		72602599	73078320	56640
72659299		72602599	73078320	56700
72849991		72602599	73078320	228329
72958155		72602599	73078320	120165
72970661		72602599	73078320	107659
72970799		72602599	73078320	107521
72971736		72602599	73078320	106584
73036320		72602599	73078320	42000
73038930		72602599	73078320	39390
73083363		73078320	73146590	5043
73083419		73078320	73146590	5099
73357455		73146590	74898165	210865
73383829		73146590	74898165	237239
73393043		73146590	74898165	246453
73480048		73146590	74898165	333458
73486897		73146590	74898165	340307
73487045		73146590	74898165	340455
73543092		73146590	74898165	396502
73577073		73146590	74898165	430483
73667312		73146590	74898165	520722
73822227		73146590	74898165	675637
73855544		73146590	74898165	708954
73906841		73146590	74898165	760251
74105282		73146590	74898165	792883
74493100		73146590	74898165	405065
74493256		73146590	74898165	404909
74630187		73146590	74898165	267978
74738582		73146590	74898165	159583
74755401		73146590	74898165	142764
74786397		73146590	74898165	111768
74789534		73146590	74898165	108631
74844671		73146590	74898165	53494
74844731		73146590	74898165	53434
74859431		73146590	74898165	38734
74860498		73146590	74898165	37667
74902108		74898165	75318918	3943
75030684		74898165	75318918	132519
75131480		74898165	75318918	187438
75701072		75493382	77046368	207690
75711293		75493382	77046368	217911
75825028		75493382	77046368	331646
75876809		75493382	77046368	383427
75884763		75493382	77046368	391381
76076985		75493382	77046368	583603
76087850		75493382	77046368	594468
76175265		75493382	77046368	681883
76212264		75493382	77046368	718882
76285683		75493382	77046368	760685
76288347		75493382	77046368	758021
76328438		75493382	77046368	717930
76342734		75493382	77046368	703634
76433572		75493382	77046368	612796
76433696		75493382	77046368	612672
76504045		75493382	77046368	542323
76504356		75493382	77046368	542012
76511530		75493382	77046368	534838
76516331		75493382	77046368	530037
76571784		75493382	77046368	474584
76575368		75493382	77046368	471000
76855343		75493382	77046368	191025
76990401		75493382	77046368	55967
77053688		77046368	77054307	619
77148773		77054358	77348026	94415
77151830		77054358	77348026	97472
77296739		77054358	77348026	51287
77389925		77348026	77608632	41899
77408905		77348026	77608632	60879
77447553		77348026	77608632	99527
77725513		77627111	77812300	86787
77841902		77812300	77876327	29602
77981686		77880475	78299944	101211
77985526		77880475	78299944	105051
78017864		77880475	78299944	137389
78175039		77880475	78299944	124905
78175637		77880475	78299944	124307
78175720		77880475	78299944	124224
78175924		77880475	78299944	124020
78175939		77880475	78299944	124005
78189708		77880475	78299944	110236
78205814		77880475	78299944	94130
78207134		77880475	78299944	92810
78216719		77880475	78299944	83225
78312094		78299944	78312324	230
78332279		78312324	78516554	19955
78755847		78700052	78763587	7740
78801129		78783049	78824428	18080
78801183		78783049	78824428	18134
78935933		78897600	79031163	38333
78973614		78897600	79031163	57549
78974124		78897600	79031163	57039
79230530		79166990	79237535	7005
79258317		79237535	79278340	20023
79263155		79237535	79278340	15185
79467873		79304745	79474161	6288
79474547		79474161	79511657	386
79495795		79474161	79511657	15862
79496583		79474161	79511657	15074
79511282		79474161	79511657	375
79511340		79474161	79511657	317
79570952		79511657	79988222	59295
79571048		79511657	79988222	59391
79581268		79511657	79988222	69611
79621337		79511657	79988222	109680
79621630		79511657	79988222	109973
79626118		79511657	79988222	114461
79630370		79511657	79988222	118713
79723993		79511657	79988222	212336
79724490		79511657	79988222	212833
79724490		79511657	79988222	212833
79823816		79511657	79988222	164406
79823899		79511657	79988222	164323
79948783		79511657	79988222	39439
79950071		79511657	79988222	38151
79975339		79511657	79988222	12883
80040749		79990510	80074035	33286
80049820		79990510	80074035	24215
80053759		79990510	80074035	20276
80072372		79990510	80074035	1663
80075161		80074849	80084000	312
80156428		80084000	80196103	39675
80156983		80084000	80196103	39120
80303070		80260796	80688772	42274
80303270		80260796	80688772	42474
80370240		80260796	80688772	109444
80388503		80260796	80688772	127707
80393234		80260796	80688772	132438
80420203		80260796	80688772	159407
80500274		80260796	80688772	188498
80596951		80260796	80688772	91821
80677407		80260796	80688772	11365
80677836		80260796	80688772	10936
80677843		80260796	80688772	10929
80678768		80260796	80688772	10004
80679847		80260796	80688772	8925
80970101		80923288	81060530	46813
80973372		80923288	81060530	50084
80975263		80923288	81060530	51975
80981988		80923288	81060530	58700
81099718		81060530	81287279	39188
81113479		81060530	81287279	52949
81117332		81060530	81287279	56802
81124569		81060530	81287279	64039
81216025		81060530	81287279	71254
81248461		81060530	81287279	38818
81360775		81287279	81477599	73496
81360874		81287279	81477599	73595
81466092		81287279	81477599	11507
81470049		81287279	81477599	7550
81537710		81485713	81541970	4260
81539088		81485713	81541970	2882
81548330		81541970	81556693	6360
81558914		81556693	81585318	2221
81651272		81646646	82115584	4626
81651275		81646646	82115584	4629
81763749		81646646	82115584	117103
81764059		81646646	82115584	117413
81784947		81646646	82115584	138301
81826302		81646646	82115584	179656
82080011		81646646	82115584	35573
82199939		82163628	82595969	36311
82236612		82163628	82595969	72984
82246441		82163628	82595969	82813
82291814		82163628	82595969	128186
82296284		82163628	82595969	132656
82340164		82163628	82595969	176536
82341168		82163628	82595969	177540
82348033		82163628	82595969	184405
82348033		82163628	82595969	184405
82401793		82163628	82595969	194176
82464347		82163628	82595969	131622
82499428		82163628	82595969	96541
82501369		82163628	82595969	94600
82778446		82703457	82797550	19104
82785456		82703457	82797550	12094
82825741		82813306	82939247	12435
83023546		82939247	83115099	84299
83027687		82939247	83115099	87412
83101449		82939247	83115099	13650
83104093		82939247	83115099	11006
83106257		82939247	83115099	8842
83106259		82939247	83115099	8840
83300705		83115099	83318960	18255
83467139		83318960	83682663	148179
83468357		83318960	83682663	149397
83495294		83318960	83682663	176334
83717917		83682663	83774343	35254
83889083		83872279	83934446	16804
84078176		83966511	84300613	111665
84092984		83966511	84300613	126473
84093121		83966511	84300613	126610
84158071		83966511	84300613	142542
84164449		83966511	84300613	136164
84256844		83966511	84300613	43769
84260232		83966511	84300613	40381
84380994		84349210	84609128	31784
84384244		84349210	84609128	35034
84401799		84349210	84609128	52589
84410207		84349210	84609128	60997
84420299		84349210	84609128	71089
84541797		84349210	84609128	67331
84763955		84742767	84878939	21188
84867514		84742767	84878939	11425
84867575		84742767	84878939	11364
84909969		84878939	84922009	12040
84910655		84878939	84922009	11354
84914859		84878939	84922009	7150
84926716		84922009	84937640	4707
84927258		84922009	84937640	5249
84955199		84954554	84974126	645
84967121		84954554	84974126	7005
84967121		84954554	84974126	7005
85003232		84999520	85147763	3712
85054685		84999520	85147763	55165
85058306		84999520	85147763	58786
85149950		85147763	85415545	2187
85167481		85147763	85415545	19718
85242338		85147763	85415545	94575
85242566		85147763	85415545	94803
85242612		85147763	85415545	94849
85244047		85147763	85415545	96284
85244405		85147763	85415545	96642
85246002		85147763	85415545	98239
85246003		85147763	85415545	98240
85252407		85147763	85415545	104644
85252560		85147763	85415545	104797
85256211		85147763	85415545	108448
85271463		85147763	85415545	123700
85312034		85147763	85415545	103511
85312128		85147763	85415545	103417
85483622		85415545	85640399	68077
85504919		85415545	85640399	89374
85528894		85415545	85640399	111505
85529065		85415545	85640399	111334
85604416		85415545	85640399	35983
85624203		85415545	85640399	16196
85624753		85415545	85640399	15646
85625233		85415545	85640399	15166
85625411		85415545	85640399	14988
85636264		85415545	85640399	4135
85637308		85415545	85640399	3091
85645440		85640399	86057956	5041
85903002		85640399	86057956	154954
85926508		85640399	86057956	131448
85932262		85640399	86057956	125694
85952751		85640399	86057956	105205
85956172		85640399	86057956	101784
85993482		85640399	86057956	64474
86117947		86106349	86386740	11598
86139405		86106349	86386740	33056
86231632		86106349	86386740	125283
86293936		86106349	86386740	92804
86337220		86106349	86386740	49520
86337472		86106349	86386740	49268
86338590		86106349	86386740	48150
86338590		86106349	86386740	48150
86340640		86106349	86386740	46100
86341287		86106349	86386740	45453
86341489		86106349	86386740	45251
86342286		86106349	86386740	44454
86342286		86106349	86386740	44454
86362859		86106349	86386740	23881
86392638		86386740	86579105	5898
86402804		86386740	86579105	16064
86440648		86386740	86579105	53908
86449155		86386740	86579105	62415
86497441		86386740	86579105	81664
86499304		86386740	86579105	79801
86499368		86386740	86579105	79737
86519531		86386740	86579105	59574
86555276		86386740	86579105	23829
86570515		86386740	86579105	8590
86645661		86623771	86731208	21890
86654730		86623771	86731208	30959
86679396		86623771	86731208	51812
86711731		86623771	86731208	19477
87029672		86731208	87211787	182115
87225876		87211787	87244112	14089
87228274		87211787	87244112	15838
87338755		87244112	87378242	39487
87471549		87378242	87512032	40483
87558289		87512032	87613360	46257
87558344		87512032	87613360	46312
87816475		87617447	94006809	199028
87817564		87617447	94006809	200117
87885409		87617447	94006809	267962
87900220		87617447	94006809	282773
87996061		87617447	94006809	378614
87997388		87617447	94006809	379941
88085899		87617447	94006809	468452
88087527		87617447	94006809	470080
88103190		87617447	94006809	485743
88149811		87617447	94006809	532364
88149813		87617447	94006809	532366
88233614		87617447	94006809	616167
88354811		87617447	94006809	737364
88354880		87617447	94006809	737433
88388543		87617447	94006809	771096
88554169		87617447	94006809	936722
88578123		87617447	94006809	960676
88581705		87617447	94006809	964258
88588253		87617447	94006809	970806
88623303		87617447	94006809	1005856
88844682		87617447	94006809	1227235
88844818		87617447	94006809	1227371
88950679		87617447	94006809	1333232
89023166		87617447	94006809	1405719
89024449		87617447	94006809	1407002
89088844		87617447	94006809	1471397
89124116		87617447	94006809	1506669
89159861		87617447	94006809	1542414
89247506		87617447	94006809	1630059
89247854		87617447	94006809	1630407
89292698		87617447	94006809	1675251
89292698		87617447	94006809	1675251
89390509		87617447	94006809	1773062
89391961		87617447	94006809	1774514
89392890		87617447	94006809	1775443
89392955		87617447	94006809	1775508
89393876		87617447	94006809	1776429
89416706		87617447	94006809	1799259
89421718		87617447	94006809	1804271
89460367		87617447	94006809	1842920
89669403		87617447	94006809	2051956
89996707		87617447	94006809	2379260
90021662		87617447	94006809	2404215
90035434		87617447	94006809	2417987
90041877		87617447	94006809	2424430
90050834		87617447	94006809	2433387
90058448		87617447	94006809	2441001
90059541		87617447	94006809	2442094
90140406		87617447	94006809	2522959
90231027		87617447	94006809	2613580
90310929		87617447	94006809	2693482
90432227		87617447	94006809	2814780
93805095		87617447	94006809	201714
93821555		87617447	94006809	185254
93897069		87617447	94006809	109740
93904659		87617447	94006809	102150
93923891		87617447	94006809	82918
94063114		94059513	94101757	3601
94129824		94101757	94877536	28067
94143547		94101757	94877536	41790
94181078		94101757	94877536	79321
94279315		94101757	94877536	177558
94281358		94101757	94877536	179601
94297269		94101757	94877536	195512
94297494		94101757	94877536	195737
94297840		94101757	94877536	196083
94466320		94101757	94877536	364563
94494418		94101757	94877536	383118
94499409		94101757	94877536	378127
94504223		94101757	94877536	373313
94688994		94101757	94877536	188542
94691224		94101757	94877536	186312
94696461		94101757	94877536	181075
94722078		94101757	94877536	155458
94722457		94101757	94877536	155079
94728594		94101757	94877536	148942
94762446		94101757	94877536	115090
94762507		94101757	94877536	115029
94776957		94101757	94877536	100579
94817748		94101757	94877536	59788
94817931		94101757	94877536	59605
94862048		94101757	94877536	15488
94863027		94101757	94877536	14509
94894864		94877536	95209658	17328
94895490		94877536	95209658	17954
94985402		94877536	95209658	107866
94988398		94877536	95209658	110862
95000395		94877536	95209658	122859
95001710		94877536	95209658	124174
95230506		95209658	95989383	20848
95238234		95209658	95989383	28576
95249952		95209658	95989383	40294
95252750		95209658	95989383	43092
95310882		95209658	95989383	101224
95311749		95209658	95989383	102091
95477275		95209658	95989383	267617
95643406		95209658	95989383	345977
95645096		95209658	95989383	344287
95712618		95209658	95989383	276765
95766680		95209658	95989383	222703
95787657		95209658	95989383	201726
95822773		95209658	95989383	166610
95902238		95209658	95989383	87145
95902332		95209658	95989383	87051
95911754		95209658	95989383	77629
95912790		95209658	95989383	76593
96081786		96034167	96914968	47619
96091720		96034167	96914968	57553
96124536		96034167	96914968	90369
96132209		96034167	96914968	98042
96145592		96034167	96914968	111425
96235763		96034167	96914968	201596
96239699		96034167	96914968	205532
96518181		96034167	96914968	396787
96518603		96034167	96914968	396365
96628848		96034167	96914968	286120
96651553		96034167	96914968	263415
96655237		96034167	96914968	259731
96672389		96034167	96914968	242579
96736011		96034167	96914968	178957
96760287		96034167	96914968	154681
96760577		96034167	96914968	154391
96818345		96034167	96914968	96623
96819734		96034167	96914968	95234
96873117		96034167	96914968	41851
96879276		96034167	96914968	35692
96921986		96914968	97293615	7018
96922044		96914968	97293615	7076
96939389		96914968	97293615	24421
96981848		96914968	97293615	66880
96999674		96914968	97293615	84706
97016137		96914968	97293615	101169
97073359		96914968	97293615	158391
97084854		96914968	97293615	169886
97095156		96914968	97293615	180188
97095184		96914968	97293615	180216
97168424		96914968	97293615	125191
97168485		96914968	97293615	125130
97220048		96914968	97293615	73567
97220113		96914968	97293615	73502
97224001		96914968	97293615	69614
97387520		97293615	97933282	93905
97388013		97293615	97933282	94398
97561054		97293615	97933282	267439
97568085		97293615	97933282	274470
97669004		97293615	97933282	264278
97694589		97293615	97933282	238693
97732589		97293615	97933282	200693
97732610		97293615	97933282	200672
97734266		97293615	97933282	199016
97734275		97293615	97933282	199007
97741391		97293615	97933282	191891
97924825		97293615	97933282	8457
97934640		97933282	99087278	1358
97998448		97933282	99087278	65166
98013359		97933282	99087278	80077
98225696		97933282	99087278	292414
98250207		97933282	99087278	316925
98253452		97933282	99087278	320170
98254774		97933282	99087278	321492
98456494		97933282	99087278	523212
98456612		97933282	99087278	523330
98620839		97933282	99087278	466439
98698485		97933282	99087278	388793
98749975		97933282	99087278	337303
98770335		97933282	99087278	316943
98846507		97933282	99087278	240771
98886508		97933282	99087278	200770
98930474		97933282	99087278	156804
99014035		97933282	99087278	73243
99014087		97933282	99087278	73191
99168987		99088041	99480718	80946
99175825		99088041	99480718	87784
99177707		99088041	99480718	89666
99185099		99088041	99480718	97058
99187339		99088041	99480718	99298
99238321		99088041	99480718	150280
99287528		99088041	99480718	193190
99350730		99088041	99480718	129988
99350732		99088041	99480718	129986
99355221		99088041	99480718	125497
99355225		99088041	99480718	125493
99397633		99088041	99480718	83085
99397684		99088041	99480718	83034
99434055		99088041	99480718	46663
99580151		99501066	99850642	79085
99678263		99501066	99850642	172379
99678855		99501066	99850642	171787
99690843		99501066	99850642	159799
99694974		99501066	99850642	155668
99779147		99501066	99850642	71495
99783659		99501066	99850642	66983
99798443		99501066	99850642	52199
99812795		99501066	99850642	37847
99817040		99501066	99850642	33602
99849201		99501066	99850642	1441
99857741		99851233	99922829	6508
99859091		99851233	99922829	7858
99859375		99851233	99922829	8142
99876694		99851233	99922829	25461
99951585		99923778	100367331	27807
99979257		99923778	100367331	55479
99979259		99923778	100367331	55481
99986880		99923778	100367331	63102
99986881		99923778	100367331	63103
100065297		99923778	100367331	141519
100181185		99923778	100367331	186146
100196429		99923778	100367331	170902
100202620		99923778	100367331	164711
100279288		99923778	100367331	88043
100313460		99923778	100367331	53871
100313513		99923778	100367331	53818
100399415		100367331	100919766	32084
100510089		100367331	100919766	142758
100564520		100367331	100919766	197189
100564769		100367331	100919766	197438
100669516		100367331	100919766	250250
100807529		100367331	100919766	112237
100807710		100367331	100919766	112056
100824402		100367331	100919766	95364
100839389		100367331	100919766	80377
100843654		100367331	100919766	76112
100846480		100367331	100919766	73286
100874334		100367331	100919766	45432
100874410		100367331	100919766	45356
100891190		100367331	100919766	28576
100897310		100367331	100919766	22456
100905734		100367331	100919766	14032
100923812		100919766	100940659	4046
101192203		101183544	101537465	8659
101376475		101183544	101537465	160990
101379871		101183544	101537465	157594
101450790		101183544	101537465	86675
101459330		101183544	101537465	78135
101529739		101183544	101537465	7726
101574486		101537465	101691354	37021
101580919		101537465	101691354	43454
101588352		101537465	101691354	50887
101592883		101537465	101691354	55418
101612620		101537465	101691354	75155
101651156		101537465	101691354	40198
101651233		101537465	101691354	40121
101722188		101691354	101812150	30834
101731425		101691354	101812150	40071
101731470		101691354	101812150	40116
101736225		101691354	101812150	44871
101741056		101691354	101812150	49702
101772083		101691354	101812150	40067
101774699		101691354	101812150	37451
101776035		101691354	101812150	36115
101776035		101691354	101812150	36115
101776035		101691354	101812150	36115
101776447		101691354	101812150	35703
101776447		101691354	101812150	35703
101776447		101691354	101812150	35703
101782787		101691354	101812150	29363
101783000		101691354	101812150	29150
101787454		101691354	101812150	24696
101792918		101691354	101812150	19232
101829417		101812150	103506763	17267
101838595		101812150	103506763	26445
101843783		101812150	103506763	31633
101860203		101812150	103506763	48053
101861183		101812150	103506763	49033
101898427		101812150	103506763	86277
101909029		101812150	103506763	96879
101909049		101812150	103506763	96899
101915783		101812150	103506763	103633
101949335		101812150	103506763	137185
101951744		101812150	103506763	139594
102045132		101812150	103506763	232982
102050320		101812150	103506763	238170
102051304		101812150	103506763	239154
102124430		101812150	103506763	312280
102135566		101812150	103506763	323416
102141010		101812150	103506763	328860
102235379		101812150	103506763	423229
102270374		101812150	103506763	458224
102271552		101812150	103506763	459402
102290091		101812150	103506763	477941
102308726		101812150	103506763	496576
102333543		101812150	103506763	521393
102346044		101812150	103506763	533894
102348685		101812150	103506763	536535
102387813		101812150	103506763	575663
102426273		101812150	103506763	614123
102455806		101812150	103506763	643656
102469975		101812150	103506763	657825
102479462		101812150	103506763	667312
102635697		101812150	103506763	823547
102635762		101812150	103506763	823612
102654138		101812150	103506763	841988
102773605		101812150	103506763	733158
102783197		101812150	103506763	723566
102786231		101812150	103506763	720532
102814781		101812150	103506763	691982
102818122		101812150	103506763	688641
102909131		101812150	103506763	597632
102976026		101812150	103506763	530737
102986814		101812150	103506763	519949
102993165		101812150	103506763	513598
103077020		101812150	103506763	429743
103084406		101812150	103506763	422357
103152174		101812150	103506763	354589
103153236		101812150	103506763	353527
103543851		103514176	104245084	29675
103580620		103514176	104245084	66444
103585104		103514176	104245084	70928
103634995		103514176	104245084	120819
103636487		103514176	104245084	122311
103668651		103514176	104245084	154475
103670887		103514176	104245084	156711
103697463		103514176	104245084	183287
103759355		103514176	104245084	245179
103760493		103514176	104245084	246317
103815739		103514176	104245084	301563
103816023		103514176	104245084	301847
103972916		103514176	104245084	272168
103973121		103514176	104245084	271963
103988746		103514176	104245084	256338
104007424		103514176	104245084	237660
104015285		103514176	104245084	229799
104115010		103514176	104245084	130074
104132814		103514176	104245084	112270
104132866		103514176	104245084	112218
104228850		103514176	104245084	16234
104229200		103514176	104245084	15884
104246205		104245084	104873913	1121
104246334		104245084	104873913	1250
104251904		104245084	104873913	6820
104644579		104245084	104873913	229334
104663141		104245084	104873913	210772
104685894		104245084	104873913	188019
104685894		104245084	104873913	188019
104694921		104245084	104873913	178992
104785415		104245084	104873913	88498
104787510		104245084	104873913	86403
104838450		104245084	104873913	35463
104840581		104245084	104873913	33332
104866311		104245084	104873913	7602
105014004		104873913	106303244	140091
105016312		104873913	106303244	142399
105108232		104873913	106303244	234319
105114326		104873913	106303244	240413
105216731		104873913	106303244	342818
105216804		104873913	106303244	342891
105239175		104873913	106303244	365262
105242422		104873913	106303244	368509
105242580		104873913	106303244	368667
105355766		104873913	106303244	481853
105408000		104873913	106303244	534087
105429827		104873913	106303244	555914
105430162		104873913	106303244	556249
105457329		104873913	106303244	583416
105458591		104873913	106303244	584678
105493374		104873913	106303244	619461
105912580		104873913	106303244	390664
105960905		104873913	106303244	342339
106028098		104873913	106303244	275146
106038974		104873913	106303244	264270
106047040		104873913	106303244	256204
106129062		104873913	106303244	174182
106134920		104873913	106303244	168324
106136117		104873913	106303244	167127
106265351		104873913	106303244	37893
106345412		106337981	108004055	7431
106345747		106337981	108004055	7766
106349687		106337981	108004055	11706
106350177		106337981	108004055	12196
106350764		106337981	108004055	12783
106610687		106337981	108004055	272706
106618845		106337981	108004055	280864
106622632		106337981	108004055	284651
106674715		106337981	108004055	336734
106682563		106337981	108004055	344582
106881076		106337981	108004055	543095
106881077		106337981	108004055	543096
106882277		106337981	108004055	544296
107088117		106337981	108004055	750136
107095441		106337981	108004055	757460
107095722		106337981	108004055	757741
107096652		106337981	108004055	758671
107435520		106337981	108004055	568535
107498682		106337981	108004055	505373
107816553		106337981	108004055	187502
107827686		106337981	108004055	176369
107940229		106337981	108004055	63826
107944021		106337981	108004055	60034
107950071		106337981	108004055	53984
107950367		106337981	108004055	53688
107952475		106337981	108004055	51580
108071998		108008463	109705967	63535
108072161		108008463	109705967	63698
108093032		108008463	109705967	84569
108186785		108008463	109705967	178322
108189988		108008463	109705967	181525
108367573		108008463	109705967	359110
108380160		108008463	109705967	371697
108381416		108008463	109705967	372953
108383038		108008463	109705967	374575
108410330		108008463	109705967	401867
108443067		108008463	109705967	434604
108553612		108008463	109705967	545149
108583291		108008463	109705967	574828
108583349		108008463	109705967	574886
108658209		108008463	109705967	649746
108827926		108008463	109705967	819463
108913380		108008463	109705967	792587
108916013		108008463	109705967	789954
109107910		108008463	109705967	598057
109113215		108008463	109705967	592752
109175064		108008463	109705967	530903
109176774		108008463	109705967	529193
109177056		108008463	109705967	528911
109180702		108008463	109705967	525265
109182335		108008463	109705967	523632
109295742		108008463	109705967	410225
109529317		108008463	109705967	176650
109538216		108008463	109705967	167751
109633917		108008463	109705967	72050
109752869		109707864	109779656	26787
109790460		109779656	112105011	10804
109879229		109779656	112105011	99573
109879229		109779656	112105011	99573
109890027		109779656	112105011	110371
109900402		109779656	112105011	120746
109905923		109779656	112105011	126267
109939491		109779656	112105011	159835
109939618		109779656	112105011	159962
110034184		109779656	112105011	254528
110055101		109779656	112105011	275445
110066890		109779656	112105011	287234
110079073		109779656	112105011	299417
110108296		109779656	112105011	328640
110160864		109779656	112105011	381208
110196437		109779656	112105011	416781
110213559		109779656	112105011	433903
110213840		109779656	112105011	434184
110258876		109779656	112105011	479220
110269115		109779656	112105011	489459
110303860		109779656	112105011	524204
110320587		109779656	112105011	540931
110424016		109779656	112105011	644360
110438470		109779656	112105011	658814
110559410		109779656	112105011	779754
110562387		109779656	112105011	782731
110607042		109779656	112105011	827386
110607381		109779656	112105011	827725
110612721		109779656	112105011	833065
110627584		109779656	112105011	847928
110647856		109779656	112105011	868200
110778928		109779656	112105011	999272
110779025		109779656	112105011	999369
110806013		109779656	112105011	1026357
110920626		109779656	112105011	1140970
110920762		109779656	112105011	1141106
111054088		109779656	112105011	1050923
111054632		109779656	112105011	1050379
111083276		109779656	112105011	1021735
111116175		109779656	112105011	988836
111145197		109779656	112105011	959814
111147793		109779656	112105011	957218
111238410		109779656	112105011	866601
111567638		109779656	112105011	537373
111596729		109779656	112105011	508282
111645430		109779656	112105011	459581
111646116		109779656	112105011	458895
111646668		109779656	112105011	458343
111938528		109779656	112105011	166483
111940847		109779656	112105011	164164
111958126		109779656	112105011	146885
111958261		109779656	112105011	146750
112045633		109779656	112105011	59378
112045851		109779656	112105011	59160
112602891		112362181	113389392	240710
112638910		112362181	113389392	276729
112783103		112362181	113389392	420922
112783256		112362181	113389392	421075
112829475		112362181	113389392	467294
112831045		112362181	113389392	468864
113003146		112362181	113389392	386246
113008340		112362181	113389392	381052
113063431		112362181	113389392	325961
113063555		112362181	113389392	325837
113219264		112362181	113389392	170128
113219327		112362181	113389392	170065
113286343		112362181	113389392	103049
113291356		112362181	113389392	98036
113294154		112362181	113389392	95238
113384258		112362181	113389392	5134
113406625		113389392	114566564	17233
113409909		113389392	114566564	20517
113410088		113389392	114566564	20696
113469843		113389392	114566564	80451
113533013		113389392	114566564	143621
113533080		113389392	114566564	143688
113727888		113389392	114566564	338496
113814541		113389392	114566564	425149
113815612		113389392	114566564	426220
113831619		113389392	114566564	442227
113831941		113389392	114566564	442549
113837207		113389392	114566564	447815
113950500		113389392	114566564	561108
113965402		113389392	114566564	576010
113965459		113389392	114566564	576067
113978938		113389392	114566564	587626
114042131		113389392	114566564	524433
114072267		113389392	114566564	494297
114081550		113389392	114566564	485014
114101418		113389392	114566564	465146
114124151		113389392	114566564	442413
114183787		113389392	114566564	382777
114317451		113389392	114566564	249113
114320030		113389392	114566564	246534
114322344		113389392	114566564	244220
114380789		113389392	114566564	185775
114427459		113389392	114566564	139105
114585210		114566564	115006081	18646
114587524		114566564	115006081	20960
114659476		114566564	115006081	92912
114758455		114566564	115006081	191891
114764565		114566564	115006081	198001
114957562		114566564	115006081	48519
115007949		115006081	115016271	1868
115026117		115016271	116162724	9846
115064839		115016271	116162724	48568
115089833		115016271	116162724	73562
115129769		115016271	116162724	113498
115129860		115016271	116162724	113589
115134526		115016271	116162724	118255
115150893		115016271	116162724	134622
115151000		115016271	116162724	134729
115154542		115016271	116162724	138271
115168315		115016271	116162724	152044
115171405		115016271	116162724	155134
115171452		115016271	116162724	155181
115196454		115016271	116162724	180183
115207075		115016271	116162724	190804
115208409		115016271	116162724	192138
115210019		115016271	116162724	193748
115224462		115016271	116162724	208191
115527999		115016271	116162724	511728
115534131		115016271	116162724	517860
115534364		115016271	116162724	518093
115534441		115016271	116162724	518170
115587631		115016271	116162724	571360
115587631		115016271	116162724	571360
115647054		115016271	116162724	515670
115683227		115016271	116162724	479497
115688103		115016271	116162724	474621
115813863		115016271	116162724	348861
115813963		115016271	116162724	348761
115880933		115016271	116162724	281791
116045703		115016271	116162724	117021
116170018		116162724	116171466	1448
116172921		116172913	116439368	8
116239454		116172913	116439368	66541
116240896		116172913	116439368	67983
116247667		116172913	116439368	74754
116247757		116172913	116439368	74844
116274722		116172913	116439368	101809
116333381		116172913	116439368	105987
116540877		116439368	117011050	101509
116544897		116439368	117011050	105529
116547794		116439368	117011050	108426
116548947		116439368	117011050	109579
116713609		116439368	117011050	274241
116713609		116439368	117011050	274241
116790964		116439368	117011050	220086
116794122		116439368	117011050	216928
116920436		116439368	117011050	90614
116952990		116439368	117011050	58060
117096587		117011050	117700233	85537
117112565		117011050	117700233	101515
117133667		117011050	117700233	122617
117582061		117011050	117700233	118172
117907874		117708356	118857198	199518
118198483		117708356	118857198	490127
118200996		117708356	118857198	492640
118333368		117708356	118857198	523830
118333581		117708356	118857198	523617
118417517		117708356	118857198	439681
118467560		117708356	118857198	389638
118693107		117708356	118857198	164091
118697492		117708356	118857198	159706
118849639		117708356	118857198	7559
118940224		118857198	119522932	83026
118981318		118857198	119522932	124120
118984521		118857198	119522932	127323
118987126		118857198	119522932	129928
118990649		118857198	119522932	133451
119023077		118857198	119522932	165879
119023849		118857198	119522932	166651
119040464		118857198	119522932	183266
119040590		118857198	119522932	183392
119066993		118857198	119522932	209795
119068498		118857198	119522932	211300
119223244		118857198	119522932	299688
119226999		118857198	119522932	295933
119448066		118857198	119522932	74866
119454226		118857198	119522932	68706
119502945		118857198	119522932	19987
119504290		118857198	119522932	18642
119514298		118857198	119522932	8634
119517986		118857198	119522932	4946
119518777		118857198	119522932	4155
119520137		118857198	119522932	2795
119520575		118857198	119522932	2357
119536889		119523887	120135700	13002
119597204		119523887	120135700	73317
119598830		119523887	120135700	74943
119639020		119523887	120135700	115133
119639089		119523887	120135700	115202
119681809		119523887	120135700	157922
119693766		119523887	120135700	169879
119876140		119523887	120135700	259560
119882972		119523887	120135700	252728
119931527		119523887	120135700	204173
119940608		119523887	120135700	195092
119969905		119523887	120135700	165795
119984916		119523887	120135700	150784
119988099		119523887	120135700	147601
120070479		119523887	120135700	65221
120075740		119523887	120135700	59960
120075845		119523887	120135700	59855
120188283		120135952	120620595	52331
120188379		120135952	120620595	52427
120390668		120135952	120620595	229927
120403180		120135952	120620595	217415
120434368		120135952	120620595	186227
120434525		120135952	120620595	186070
120490758		120135952	120620595	129837
120497759		120135952	120620595	122836
120742647		120620595	123910442	122052
120742766		120620595	123910442	122171
121032341		120620595	123910442	411746
121036401		120620595	123910442	415806
121088362		120620595	123910442	467767
121105040		120620595	123910442	484445
121111009		120620595	123910442	490414
121132124		120620595	123910442	511529
121292065		120620595	123910442	671470
121575499		120620595	123910442	954904
121577423		120620595	123910442	956828
121727289		120620595	123910442	1106694
121727353		120620595	123910442	1106758
122060998		120620595	123910442	1440403
122061097		120620595	123910442	1440502
122200636		120620595	123910442	1580041
122280453		120620595	123910442	1629989
122280536		120620595	123910442	1629906
122384162		120620595	123910442	1526280
122387743		120620595	123910442	1522699
122412522		120620595	123910442	1497920
122417360		120620595	123910442	1493082
122420787		120620595	123910442	1489655
122447912		120620595	123910442	1462530
122452181		120620595	123910442	1458261
122568497		120620595	123910442	1341945
122762186		120620595	123910442	1148256
122763858		120620595	123910442	1146584
122794887		120620595	123910442	1115555
122818372		120620595	123910442	1092070
122831371		120620595	123910442	1079071
122860677		120620595	123910442	1049765
122863776		120620595	123910442	1046666
122871693		120620595	123910442	1038749
122880644		120620595	123910442	1029798
122970619		120620595	123910442	939823
123148314		120620595	123910442	762128
123155183		120620595	123910442	755259
123208370		120620595	123910442	702072
123375923		120620595	123910442	534519
123375923		120620595	123910442	534519
123376314		120620595	123910442	534128
123376324		120620595	123910442	534118
123408503		120620595	123910442	501939
123487973		120620595	123910442	422469
123490453		120620595	123910442	419989
123579920		120620595	123910442	330522
123580153		120620595	123910442	330289
123580279		120620595	123910442	330163
123580422		120620595	123910442	330020
123580489		120620595	123910442	329953
123582835		120620595	123910442	327607
123606105		120620595	123910442	304337
123606399		120620595	123910442	304043
123761654		120620595	123910442	148788
123880748		120620595	123910442	29694
123922846		123921658	124154180	1188
123923896		123921658	124154180	2238
123946627		123921658	124154180	24969
123946796		123921658	124154180	25138
123962974		123921658	124154180	41316
123967930		123921658	124154180	46272
124053188		123921658	124154180	100992
124089718		123921658	124154180	64462
124099828		123921658	124154180	54352
124112497		123921658	124154180	41683
124112549		123921658	124154180	41631
124203190		124154180	124340906	49010
124205698		124154180	124340906	51518
124318437		124154180	124340906	22469
124558543		124340906	126160768	217637
124559451		124340906	126160768	218545
124582544		124340906	126160768	241638
124587681		124340906	126160768	246775
124587740		124340906	126160768	246834
124591209		124340906	126160768	250303
124613696		124340906	126160768	272790
124627616		124340906	126160768	286710
124664302		124340906	126160768	323396
124687267		124340906	126160768	346361
124693611		124340906	126160768	352705
124780702		124340906	126160768	439796
124780758		124340906	126160768	439852
124812472		124340906	126160768	471566
124815046		124340906	126160768	474140
124990352		124340906	126160768	649446
124990442		124340906	126160768	649536
124999009		124340906	126160768	658103
125005575		124340906	126160768	664669
125007303		124340906	126160768	666397
125015777		124340906	126160768	674871
125020064		124340906	126160768	679158
125034783		124340906	126160768	693877
125049789		124340906	126160768	708883
125078229		124340906	126160768	737323
125092181		124340906	126160768	751275
125092267		124340906	126160768	751361
125156352		124340906	126160768	815446
125180798		124340906	126160768	839892
125241123		124340906	126160768	900217
125242818		124340906	126160768	901912
125254354		124340906	126160768	906414
125320052		124340906	126160768	840716
125324903		124340906	126160768	835865
125341350		124340906	126160768	819418
125413746		124340906	126160768	747022
125438240		124340906	126160768	722528
125445260		124340906	126160768	715508
125447403		124340906	126160768	713365
125458474		124340906	126160768	702294
125459945		124340906	126160768	700823
125460033		124340906	126160768	700735
125461016		124340906	126160768	699752
125479452		124340906	126160768	681316
125482415		124340906	126160768	678353
125489579		124340906	126160768	671189
125526840		124340906	126160768	633928
125527054		124340906	126160768	633714
125557498		124340906	126160768	603270
125560550		124340906	126160768	600218
125620388		124340906	126160768	540380
125624419		124340906	126160768	536349
125631865		124340906	126160768	528903
125647148		124340906	126160768	513620
125789209		124340906	126160768	371559
125789213		124340906	126160768	371555
125980878		124340906	126160768	179890
126010519		124340906	126160768	150249
126010592		124340906	126160768	150176
126256810		126161873	126625162	94937
126257701		126161873	126625162	95828
126258295		126161873	126625162	96422
126258301		126161873	126625162	96428
126276604		126161873	126625162	114731
126287201		126161873	126625162	125328
126289958		126161873	126625162	128085
126298363		126161873	126625162	136490
126298404		126161873	126625162	136531
126355872		126161873	126625162	193999
126355937		126161873	126625162	194064
126507847		126161873	126625162	117315
126524169		126161873	126625162	100993
126524232		126161873	126625162	100930
126709256		126707952	127451168	1304
126713112		126707952	127451168	5160
126756440		126707952	127451168	48488
126756693		126707952	127451168	48741
126822784		126707952	127451168	114832
127001018		126707952	127451168	293066
127018239		126707952	127451168	310287
127021909		126707952	127451168	313957
127022017		126707952	127451168	314065
127524480		127451168	128956372	73312
127687054		127451168	128956372	235886
127737395		127451168	128956372	286227
127740196		127451168	128956372	289028
127793174		127451168	128956372	342006
127935858		127451168	128956372	484690
127936013		127451168	128956372	484845
127955954		127451168	128956372	504786
128001419		127451168	128956372	550251
128013583		127451168	128956372	562415
128069172		127451168	128956372	618004
128069865		127451168	128956372	618697
128127898		127451168	128956372	676730
128657383		127451168	128956372	298989
128661896		127451168	128956372	294476
128682875		127451168	128956372	273497
128717950		127451168	128956372	238422
128718300		127451168	128956372	238072
128800500		127451168	128956372	155872
128801901		127451168	128956372	154471
128885982		127451168	128956372	70390
128886183		127451168	128956372	70189
129037360		128956372	129136233	80988
129037627		128956372	129136233	81255
129164881		129136233	129188227	23346
129164967		129136233	129188227	23260
129322673		129313832	130278059	8841
129351129		129313832	130278059	37297
129358994		129313832	130278059	45162
129521383		129313832	130278059	207551
129539303		129313832	130278059	225471
129578341		129313832	130278059	264509
129578889		129313832	130278059	265057
129612677		129313832	130278059	298845
129623591		129313832	130278059	309759
129647102		129313832	130278059	333270
129668887		129313832	130278059	355055
129674890		129313832	130278059	361058
129955831		129313832	130278059	322228
129956039		129313832	130278059	322020
130141166		129313832	130278059	136893
130141188		129313832	130278059	136871
130213011		129313832	130278059	65048
130305036		130278059	130313690	8654
130319837		130313690	130369789	6147
130343889		130313690	130369789	25900
130349166		130313690	130369789	20623
130356633		130313690	130369789	13156
130492151		130369789	130878627	122362
130492352		130369789	130878627	122563
130502553		130369789	130878627	132764
130521369		130369789	130878627	151580
130550803		130369789	130878627	181014
130593846		130369789	130878627	224057
130726728		130369789	130878627	151899
130732356		130369789	130878627	146271
130825791		130369789	130878627	52836
130838177		130369789	130878627	40450
131024585		130878627	132286928	145958
131030756		130878627	132286928	152129
131042214		130878627	132286928	163587
131067151		130878627	132286928	188524
131114696		130878627	132286928	236069
131115125		130878627	132286928	236498
131132184		130878627	132286928	253557
131133955		130878627	132286928	255328
131134342		130878627	132286928	255715
131139038		130878627	132286928	260411
131159642		130878627	132286928	281015
131160523		130878627	132286928	281896
131272462		130878627	132286928	393835
131351751		130878627	132286928	473124
131355192		130878627	132286928	476565
131382411		130878627	132286928	503784
131388081		130878627	132286928	509454
131412788		130878627	132286928	534161
131461307		130878627	132286928	582680
131502928		130878627	132286928	624301
131505496		130878627	132286928	626869
131534014		130878627	132286928	655387
131534014		130878627	132286928	655387
131534253		130878627	132286928	655626
131534805		130878627	132286928	656178
131561153		130878627	132286928	682526
131568530		130878627	132286928	689903
131568733		130878627	132286928	690106
131572116		130878627	132286928	693489
131603508		130878627	132286928	683420
131656009		130878627	132286928	630919
131656773		130878627	132286928	630155
131682311		130878627	132286928	604617
131690223		130878627	132286928	596705
131690273		130878627	132286928	596655
131694844		130878627	132286928	592084
131695373		130878627	132286928	591555
131714850		130878627	132286928	572078
131739736		130878627	132286928	547192
131740447		130878627	132286928	546481
131790931		130878627	132286928	495997
131905306		130878627	132286928	381622
131905360		130878627	132286928	381568
132007581		130878627	132286928	279347
132008615		130878627	132286928	278313
132039928		130878627	132286928	247000
132040186		130878627	132286928	246742
132083296		130878627	132286928	203632
132090592		130878627	132286928	196336
132125639		130878627	132286928	161289
132127372		130878627	132286928	159556
132134826		130878627	132286928	152102
132155846		130878627	132286928	131082
132156308		130878627	132286928	130620
132186454		130878627	132286928	100474
132203554		130878627	132286928	83374
132214141		130878627	132286928	72787
132235249		130878627	132286928	51679
132235302		130878627	132286928	51626
132267596		130878627	132286928	19332
132275690		130878627	132286928	11238
132453132		132286928	132537903	84771
132466885		132286928	132537903	71018
132468505		132286928	132537903	69398
132468505		132286928	132537903	69398
132575272		132569582	132844064	5690
132580867		132569582	132844064	11285
132630165		132569582	132844064	60583
132633371		132569582	132844064	63789
132656235		132569582	132844064	86653
132697573		132569582	132844064	127991
132891992		132844064	133320639	47928
132896180		132844064	133320639	52116
133081978		132844064	133320639	237914
133082086		132844064	133320639	238022
133115440		132844064	133320639	205199
133193387		132844064	133320639	127252
133285590		132844064	133320639	35049
133285729		132844064	133320639	34910
133342078		133320639	133383773	21439
133353419		133320639	133383773	30354
133355728		133320639	133383773	28045
133355774		133320639	133383773	27999
133355775		133320639	133383773	27998
133355778		133320639	133383773	27995
133356067		133320639	133383773	27706
133356069		133320639	133383773	27704
133356069		133320639	133383773	27704
133356143		133320639	133383773	27630
133442543		133383773	133831685	58770
133444200		133383773	133831685	60427
133489435		133383773	133831685	105662
133493862		133383773	133831685	110089
133543806		133383773	133831685	160033
133611951		133383773	133831685	219734
133612429		133383773	133831685	219256
133612950		133383773	133831685	218735
133657377		133383773	133831685	174308
133657432		133383773	133831685	174253
133708949		133383773	133831685	122736
133748296		133383773	133831685	83389
133753767		133383773	133831685	77918
133769377		133383773	133831685	62308
133803617		133383773	133831685	28068
133928229		133915458	134200006	12771
133945635		133915458	134200006	30177
133983512		133915458	134200006	68054
133989179		133915458	134200006	73721
134036733		133915458	134200006	121275
134053387		133915458	134200006	137929
134069124		133915458	134200006	130882
134069809		133915458	134200006	130197
134126031		133915458	134200006	73975
134220894		134200006	134468475	20888
134364110		134200006	134468475	104365
134376297		134200006	134468475	92178
134384284		134200006	134468475	84191
134406913		134200006	134468475	61562
134421992		134200006	134468475	46483
134422418		134200006	134468475	46057
134425701		134200006	134468475	42774
134482702		134468475	135100928	14227
134484434		134468475	135100928	15959
134588705		134468475	135100928	120230
134603406		134468475	135100928	134931
134607978		134468475	135100928	139503
134657480		134468475	135100928	189005
134668572		134468475	135100928	200097
134671695		134468475	135100928	203220
134858639		134468475	135100928	242289
134858812		134468475	135100928	242116
135078587		134468475	135100928	22341
135142033		135100928	135326333	41105
135164785		135100928	135326333	63857
135194423		135100928	135326333	93495
135244988		135100928	135326333	81345
135304587		135100928	135326333	21746
135310104		135100928	135326333	16229
135318190		135100928	135326333	8143
135326180		135100928	135326333	153
135330125		135326333	135409725	3792
135340763		135326333	135409725	14430
135344999		135326333	135409725	18666
135369250		135326333	135409725	40475
135374571		135326333	135409725	35154
135490235		135409725	135799382	80510
135490296		135409725	135799382	80571
135557575		135409725	135799382	147850
135696297		135409725	135799382	103085
135807993		135799382	136013611	8611
135808330		135799382	136013611	8948
135817402		135799382	136013611	18020
135832421		135799382	136013611	33039
135837049		135799382	136013611	37667
135843081		135799382	136013611	43699
135843984		135799382	136013611	44602
135873275		135799382	136013611	73893
135961577		135799382	136013611	52034
135974757		135799382	136013611	38854
136001750		135799382	136013611	11861
136079302		136040387	136195717	38915
136158775		136040387	136195717	36942
136160222		136040387	136195717	35495
136160394		136040387	136195717	35323
136166302		136040387	136195717	29415
136173741		136040387	136195717	21976
136173845		136040387	136195717	21872
136208734		136195948	137299177	12786
136262271		136195948	137299177	66323
136339490		136195948	137299177	143542
136339521		136195948	137299177	143573
136408302		136195948	137299177	212354
136408753		136195948	137299177	212805
136414662		136195948	137299177	218714
136469478		136195948	137299177	273530
136542560		136195948	137299177	346612
136542677		136195948	137299177	346729
136615644		136195948	137299177	419696
136626311		136195948	137299177	430363
136629450		136195948	137299177	433502
136629498		136195948	137299177	433550
136692396		136195948	137299177	496448
136715507		136195948	137299177	519559
136772091		136195948	137299177	527086
136798803		136195948	137299177	500374
136801461		136195948	137299177	497716
136804659		136195948	137299177	494518
136805361		136195948	137299177	493816
136806215		136195948	137299177	492962
136807214		136195948	137299177	491963
136807712		136195948	137299177	491465
136823150		136195948	137299177	476027
136849948		136195948	137299177	449229
136851753		136195948	137299177	447424
136885214		136195948	137299177	413963
136894724		136195948	137299177	404453
136975913		136195948	137299177	323264
136982694		136195948	137299177	316483
137036938		136195948	137299177	262239
137037046		136195948	137299177	262131
137386636		137350372	137593787	36264
137556106		137350372	137593787	37681
137586983		137350372	137593787	6804
137625395		137593787	137689149	31608
137625397		137593787	137689149	31610
137630437		137593787	137689149	36650
137630441		137593787	137689149	36654
137816979		137689149	137874021	57042
137824725		137689149	137874021	49296
137838937		137689149	137874021	35084
137878875		137874021	137977613	4854
137942730		137874021	137977613	34883
137949574		137874021	137977613	28039
138020500		137977613	138176338	42887
138071311		137977613	138176338	93698
138115465		137977613	138176338	60873
138130563		137977613	138176338	45775
138140959		137977613	138176338	35379
138149223		137977613	138176338	27115
138180273		138176338	138341470	3935
138240586		138176338	138341470	64248
138240593		138176338	138341470	64255
138242088		138176338	138341470	65750
138242110		138176338	138341470	65772
138243369		138176338	138341470	67031
138243375		138176338	138341470	67037
138243885		138176338	138341470	67547
138243890		138176338	138341470	67552
138277772		138176338	138341470	63698
138288062		138176338	138341470	53408
138321173		138176338	138341470	20297
138346552		138341470	138534805	5082
138370831		138341470	138534805	29361
138438486		138341470	138534805	96319
138447001		138341470	138534805	87804
138539904		138534805	138587345	5099
138541903		138534805	138587345	7098
138584538		138534805	138587345	2807
138633897		138592109	138730892	41788
138634164		138592109	138730892	42055
138851516		138730892	139153306	120624
138855368		138730892	139153306	124476
138859873		138730892	139153306	128981
138942982		138730892	139153306	210324
138946124		138730892	139153306	207182
139105377		138730892	139153306	47929
139151684		138730892	139153306	1622
139151960		138730892	139153306	1346
139249389		139162655	139527319	86734
139278161		139162655	139527319	115506
139294229		139162655	139527319	131574
139361530		139162655	139527319	165789
139361816		139162655	139527319	165503
139618041		139527319	139948992	90722
139622963		139527319	139948992	95644
139754010		139527319	139948992	194982
139839755		139527319	139948992	109237
139891504		139527319	139948992	57488
139933348		139527319	139948992	15644
139975975		139948992	140365814	26983
140022981		139948992	140365814	73989
140023366		139948992	140365814	74374
140031078		139948992	140365814	82086
140039283		139948992	140365814	90291
140152094		139948992	140365814	203102
140306523		139948992	140365814	59291
140309551		139948992	140365814	56263
140427276		140365814	140481260	53984
140438491		140365814	140481260	42769
140438785		140365814	140481260	42475
140466666		140365814	140481260	14594
140470565		140365814	140481260	10695
140477108		140365814	140481260	4152
140691323		140481260	140866715	175392
140693870		140481260	140866715	172845
140760432		140481260	140866715	106283
140763244		140481260	140866715	103471
140849488		140481260	140866715	17227
140875338		140866715	140898034	8623
141149217		141135310	141206665	13907
141251808		141206665	141358210	45143
141274712		141206665	141358210	68047
141330704		141206665	141358210	27506
141408674		141358210	141732014	50464
141451765		141358210	141732014	93555
141482693		141358210	141732014	124483
141532248		141358210	141732014	174038
141532395		141358210	141732014	174185
141551984		141358210	141732014	180030
141566822		141358210	141732014	165192
141611070		141358210	141732014	120944
141615389		141358210	141732014	116625
141623478		141358210	141732014	108536
141746402		141732014	142600884	14388
141747447		141732014	142600884	15433
141749372		141732014	142600884	17358
141774037		141732014	142600884	42023
141868101		141732014	142600884	136087
141887594		141732014	142600884	155580
141909299		141732014	142600884	177285
141940434		141732014	142600884	208420
141957016		141732014	142600884	225002
141958001		141732014	142600884	225987
142024331		141732014	142600884	292317
142038393		141732014	142600884	306379
142058770		141732014	142600884	326756
142103392		141732014	142600884	371378
142182164		141732014	142600884	418720
142297659		141732014	142600884	303225
142298884		141732014	142600884	302000
142334353		141732014	142600884	266531
142334475		141732014	142600884	266409
142368028		141732014	142600884	232856
142368152		141732014	142600884	232732
142370988		141732014	142600884	229896
142383099		141732014	142600884	217785
142395409		141732014	142600884	205475
142399976		141732014	142600884	200908
142431281		141732014	142600884	169603
142459316		141732014	142600884	141568
142459369		141732014	142600884	141515
142471506		141732014	142600884	129378
142578620		141732014	142600884	22264
142578799		141732014	142600884	22085
142580839		141732014	142600884	20045
142592077		141732014	142600884	8807
142603848		142600884	142675983	2964
142603888		142600884	142675983	3004
142649535		142600884	142675983	26448
142728588		142675983	143195451	52605
142732759		142675983	143195451	56776
143088609		142675983	143195451	106842
143092789		142675983	143195451	102662
143092933		142675983	143195451	102518
143100350		142675983	143195451	95101
143109351		142675983	143195451	86100
143120098		142675983	143195451	75353
143144579		142675983	143195451	50872
143213123		143195451	144275563	17672
143228340		143195451	144275563	32889
143231617		143195451	144275563	36166
143248281		143195451	144275563	52830
143254162		143195451	144275563	58711
143309100		143195451	144275563	113649
143469673		143195451	144275563	274222
143545252		143195451	144275563	349801
143713941		143195451	144275563	518490
143887503		143195451	144275563	388060
143887631		143195451	144275563	387932
143925280		143195451	144275563	350283
143937742		143195451	144275563	337821
144056190		143195451	144275563	219373
144056449		143195451	144275563	219114
144110645		143195451	144275563	164918
144112465		143195451	144275563	163098
144186553		143195451	144275563	89010
144224339		143195451	144275563	51224
144356959		144326000	144534603	30959
144357125		144326000	144534603	31125
144370100		144326000	144534603	44100
144425175		144326000	144534603	99175
144428908		144326000	144534603	102908
144431345		144326000	144534603	103258
144460123		144326000	144534603	74480
144466506		144326000	144534603	68097
144487776		144326000	144534603	46827
144490756		144326000	144534603	43847
144527517		144326000	144534603	7086
144533130		144326000	144534603	1473
144548033		144534603	145141196	13430
144576081		144534603	145141196	41478
144576131		144534603	145141196	41528
144631723		144534603	145141196	97120
144677981		144534603	145141196	143378
144682380		144534603	145141196	147777
144761301		144534603	145141196	226698
144766475		144534603	145141196	231872
144770698		144534603	145141196	236095
144875944		144534603	145141196	265252
144888102		144534603	145141196	253094
144992173		144534603	145141196	149023
145013419		144534603	145141196	127777
145014983		144534603	145141196	126213
145020935		144534603	145141196	120261
145022475		144534603	145141196	118721
145169710		145141196	145298572	28514
145170491		145141196	145298572	29295
145190821		145141196	145298572	49625
145214277		145141196	145298572	73081
145312770		145298572	145450430	14198
145391921		145298572	145450430	58509
145392304		145298572	145450430	58126
145430748		145298572	145450430	19682
145447902		145298572	145450430	2528
145449647		145298572	145450430	783
145459313		145450430	145868368	8883
145459447		145450430	145868368	9017
145459569		145450430	145868368	9139
145503925		145450430	145868368	53495
145640265		145450430	145868368	189835
145704415		145450430	145868368	163953
145705019		145450430	145868368	163349
145756435		145450430	145868368	111933
145783796		145450430	145868368	84572
145786838		145450430	145868368	81530
145919379		145868368	146243346	51011
145920742		145868368	146243346	52374
146023943		145868368	146243346	155575
146048340		145868368	146243346	179972
146079200		145868368	146243346	164146
146082703		145868368	146243346	160643
146101921		145868368	146243346	141425
146116557		145868368	146243346	126789
146178983		145868368	146243346	64363
146189216		145868368	146243346	54130
146429907		146400424	146665849	29483
146431118		146400424	146665849	30694
146480928		146400424	146665849	80504
146484281		146400424	146665849	83857
146524375		146400424	146665849	123951
146525980		146400424	146665849	125556
146527988		146400424	146665849	127564
146531632		146400424	146665849	131208
146531884		146400424	146665849	131460
146559237		146400424	146665849	106612
146606448		146400424	146665849	59401
146726864		146665849	147116015	61015
146746068		146665849	147116015	80219
146746247		146665849	147116015	80398
146749449		146665849	147116015	83600
146762561		146665849	147116015	96712
146852013		146665849	147116015	186164
146852013		146665849	147116015	186164
146931993		146665849	147116015	184022
146932086		146665849	147116015	183929
146995073		146665849	147116015	120942
147002784		146665849	147116015	113231
147006064		146665849	147116015	109951
147014074		146665849	147116015	101941
147020017		146665849	147116015	95998
147024137		146665849	147116015	91878
147024365		146665849	147116015	91650
147024443		146665849	147116015	91572
147037157		146665849	147116015	78858
147074811		146665849	147116015	41204
147075381		146665849	147116015	40634
147089958		146665849	147116015	26057
147100015		146665849	147116015	16000
147209549		147199146	147252448	10403
147213807		147199146	147252448	14661
147238162		147199146	147252448	14286
147243187		147199146	147252448	9261
147312713		147252448	148681119	60265
147341135		147252448	148681119	88687
147353384		147252448	148681119	100936
147483450		147252448	148681119	231002
147484379		147252448	148681119	231931
147574133		147252448	148681119	321685
147585244		147252448	148681119	332796
147585349		147252448	148681119	332901
147704107		147252448	148681119	451659
147736778		147252448	148681119	484330
147737402		147252448	148681119	484954
147781913		147252448	148681119	529465
147988757		147252448	148681119	692362
148076149		147252448	148681119	604970
148094991		147252448	148681119	586128
148098149		147252448	148681119	582970
148103833		147252448	148681119	577286
148104004		147252448	148681119	577115
148275872		147252448	148681119	405247
148348478		147252448	148681119	332641
148356965		147252448	148681119	324154
148389340		147252448	148681119	291779
148400573		147252448	148681119	280546
148403793		147252448	148681119	277326
148514113		147252448	148681119	167006
148525103		147252448	148681119	156016
148525169		147252448	148681119	155950
148530111		147252448	148681119	151008
148531590		147252448	148681119	149529
148589483		147252448	148681119	91636
148611025		147252448	148681119	70094
148627726		147252448	148681119	53393
148647236		147252448	148681119	33883
148650656		147252448	148681119	30463
148675924		147252448	148681119	5195
148678696		147252448	148681119	2423
148694645		148682238	149049614	12407
148869490		148682238	149049614	180124
148869490		148682238	149049614	180124
148880020		148682238	149049614	169594
148880020		148682238	149049614	169594
148880036		148682238	149049614	169578
148880244		148682238	149049614	169370
148899339		148682238	149049614	150275
148917298		148682238	149049614	132316
148918414		148682238	149049614	131200
148924273		148682238	149049614	125341
148960110		148682238	149049614	89504
148960288		148682238	149049614	89326
148971799		148682238	149049614	77815
148997499		148682238	149049614	52115
148999418		148682238	149049614	50196
149036301		148682238	149049614	13313
149048597		148682238	149049614	1017
149062063		149049614	149079115	12449
149062154		149049614	149079115	12540
149145523		149088209	149693013	57314
149183000		149088209	149693013	94791
149195875		149088209	149693013	107666
149195882		149088209	149693013	107673
149203590		149088209	149693013	115381
149203590		149088209	149693013	115381
149292531		149088209	149693013	204322
149296862		149088209	149693013	208653
149319624		149088209	149693013	231415
149342083		149088209	149693013	253874
149360229		149088209	149693013	272020
149368622		149088209	149693013	280413
149372126		149088209	149693013	283917
149372485		149088209	149693013	284276
149373968		149088209	149693013	285759
149375980		149088209	149693013	287771
149492828		149088209	149693013	200185
149498869		149088209	149693013	194144
149513846		149088209	149693013	179167
149530175		149088209	149693013	162838
149538385		149088209	149693013	154628
149538632		149088209	149693013	154381
149539552		149088209	149693013	153461
149552573		149088209	149693013	140440
149566060		149088209	149693013	126953
149568751		149088209	149693013	124262
149580709		149088209	149693013	112304
149587839		149088209	149693013	105174
149624818		149088209	149693013	68195
149761978		149693013	150015877	68965
149763147		149693013	150015877	70134
149767388		149693013	150015877	74375
149772781		149693013	150015877	79768
149826051		149693013	150015877	133038
149831615		149693013	150015877	138602
149837900		149693013	150015877	144887
149877744		149693013	150015877	138133
149944268		149693013	150015877	71609
149948010		149693013	150015877	67867
150017540		150015877	150321874	1663
150213083		150015877	150321874	108791
150386352		150321874	150475136	64478
150412843		150321874	150475136	62293
150516213		150475136	150623002	41077
150528600		150475136	150623002	53464
150532348		150475136	150623002	57212
150790566		150623002	151731969	167564
150823874		150623002	151731969	200872
150919630		150623002	151731969	296628
150924175		150623002	151731969	301173
150967866		150623002	151731969	344864
150967875		150623002	151731969	344873
151006408		150623002	151731969	383406
151010370		150623002	151731969	387368
151018519		150623002	151731969	395517
151073312		150623002	151731969	450310
151073399		150623002	151731969	450397
151108906		150623002	151731969	485904
151137667		150623002	151731969	514665
151193821		150623002	151731969	538148
151193906		150623002	151731969	538063
151198020		150623002	151731969	533949
151204954		150623002	151731969	527015
151390857		150623002	151731969	341112
151395192		150623002	151731969	336777
151420956		150623002	151731969	311013
151427566		150623002	151731969	304403
151524670		150623002	151731969	207299
151526470		150623002	151731969	205499
151792593		151731969	152457782	60624
151795275		151731969	152457782	63306
151882056		151731969	152457782	150087
151919335		151731969	152457782	187366
151965862		151731969	152457782	233893
151995242		151731969	152457782	263273
152156866		151731969	152457782	300916
152158291		151731969	152457782	299491
152160853		151731969	152457782	296929
152164196		151731969	152457782	293586
152225432		151731969	152457782	232350
152225507		151731969	152457782	232275
152313936		151731969	152457782	143846
152314621		151731969	152457782	143161
152394270		151731969	152457782	63512
152394564		151731969	152457782	63218
152398895		151731969	152457782	58887
152429552		151731969	152457782	28230
152437940		151731969	152457782	19842
152492664		152482122	152917931	10542
152493265		152482122	152917931	11143
152633212		152482122	152917931	151090
152827284		152482122	152917931	90647
152827340		152482122	152917931	90591
152949737		152934339	152991131	15398
152953817		152934339	152991131	19478
153157617		153085850	153498257	71767
153157870		153085850	153498257	72020
153387323		153085850	153498257	110934
153388649		153085850	153498257	109608
153495112		153085850	153498257	3145
153631360		153498257	153900570	133103
153640700		153498257	153900570	142443
153690858		153498257	153900570	192601
153791439		153498257	153900570	109131
153791542		153498257	153900570	109028
153884602		153498257	153900570	15968
153884815		153498257	153900570	15755
154155045		153900663	154280949	125904
154474695		154280949	155023532	193746
154477365		154280949	155023532	196416
154494849		154280949	155023532	213900
154496436		154280949	155023532	215487
154638890		154280949	155023532	357941
154926752		154280949	155023532	96780
155011221		154280949	155023532	12311
155014595		154280949	155023532	8937
155018116		154280949	155023532	5416
155022760		154280949	155023532	772
155081129		155073710	155503738	7419
155093181		155073710	155503738	19471
155093392		155073710	155503738	19682
155119081		155073710	155503738	45371
155146752		155073710	155503738	73042
155166348		155073710	155503738	92638
155175753		155073710	155503738	102043
155184427		155073710	155503738	110717
155243346		155073710	155503738	169636
155243408		155073710	155503738	169698
155478217		155073710	155503738	25521
155484210		155073710	155503738	19528
155619803		155503738	156165300	116065
155639466		155503738	156165300	135728
155753742		155503738	156165300	250004
155753970		155503738	156165300	250232
155826552		155503738	156165300	322814
155829554		155503738	156165300	325816
155856560		155503738	156165300	308740
155856768		155503738	156165300	308532
155872782		155503738	156165300	292518
155877039		155503738	156165300	288261
155893054		155503738	156165300	272246
155893119		155503738	156165300	272181
156001199		155503738	156165300	164101
156005735		155503738	156165300	159565
156028400		155503738	156165300	136900
156034632		155503738	156165300	130668
156092961		155503738	156165300	72339
156093055		155503738	156165300	72245
156097913		155503738	156165300	67387
156157272		155503738	156165300	8028
156309331		156165300	156432368	123037
156326231		156165300	156432368	106137
156327842		156165300	156432368	104526
156330778		156165300	156432368	101590
156404112		156165300	156432368	28256
156471697		156432368	156572977	39329
156474628		156432368	156572977	42260
156521760		156432368	156572977	51217
156734744		156678028	157170263	56716
156742104		156678028	157170263	64076
156748971		156678028	157170263	70943
156764294		156678028	157170263	86266
156769780		156678028	157170263	91752
156772743		156678028	157170263	94715
156920584		156678028	157170263	242556
156930281		156678028	157170263	239982
156994555		156678028	157170263	175708
157044007		156678028	157170263	126256
157050228		156678028	157170263	120035
157064958		156678028	157170263	105305
157065055		156678028	157170263	105208
157133210		156678028	157170263	37053
157189566		157177264	157248549	12302
157276439		157248549	158205881	27890
157314170		157248549	158205881	65621
157364509		157248549	158205881	115960
157365887		157248549	158205881	117338
157387037		157248549	158205881	138488
157391866		157248549	158205881	143317
157397179		157248549	158205881	148630
157405169		157248549	158205881	156620
157413953		157248549	158205881	165404
157464678		157248549	158205881	216129
157473861		157248549	158205881	225312
157502036		157248549	158205881	253487
157502064		157248549	158205881	253515
157502156		157248549	158205881	253607
157502192		157248549	158205881	253643
157502262		157248549	158205881	253713
157515832		157248549	158205881	267283
157516208		157248549	158205881	267659
157527070		157248549	158205881	278521
157701575		157248549	158205881	453026
157767586		157248549	158205881	438295
157785861		157248549	158205881	420020
157785861		157248549	158205881	420020
157786751		157248549	158205881	419130
157786767		157248549	158205881	419114
157819826		157248549	158205881	386055
157820171		157248549	158205881	385710
157909967		157248549	158205881	295914
157981244		157248549	158205881	224637
158056268		157248549	158205881	149613
158058274		157248549	158205881	147607
158255306		158205881	158858035	49425
158302543		158205881	158858035	96662
158308177		158205881	158858035	102296
158331384		158205881	158858035	125503
158335921		158205881	158858035	130040
158339527		158205881	158858035	133646
158398153		158205881	158858035	192272
158402920		158205881	158858035	197039
158405506		158205881	158858035	199625
158461132		158205881	158858035	255251
158471389		158205881	158858035	265508
158491918		158205881	158858035	286037
158510957		158205881	158858035	305076
158519983		158205881	158858035	314102
158554844		158205881	158858035	303191
158557711		158205881	158858035	300324
158624248		158205881	158858035	233787
158624362		158205881	158858035	233673
158699449		158205881	158858035	158586
158709695		158205881	158858035	148340
158725660		158205881	158858035	132375
158730054		158205881	158858035	127981
158730054		158205881	158858035	127981
158750276		158205881	158858035	107759
158750276		158205881	158858035	107759
158759861		158205881	158858035	98174
158777949		158205881	158858035	80086
158787169		158205881	158858035	70866
158812712		158205881	158858035	45323
158814808		158205881	158858035	43227
158979353		158858035	159587951	121318
158995393		158858035	159587951	137358
159036309		158858035	159587951	178274
159036991		158858035	159587951	178956
159038072		158858035	159587951	180037
159166230		158858035	159587951	308195
159310500		158858035	159587951	277451
159312320		158858035	159587951	275631
159319978		158858035	159587951	267973
159360524		158858035	159587951	227427
159360631		158858035	159587951	227320
159547597		158858035	159587951	40354
159609752		159596130	159625164	13622
159612661		159596130	159625164	12503
159612889		159596130	159625164	12275
159689312		159625164	160026756	64148
159689618		159625164	160026756	64454
159758079		159625164	160026756	132915
159765687		159625164	160026756	140523
159817796		159625164	160026756	192632
159817850		159625164	160026756	192686
159820195		159625164	160026756	195031
159834378		159625164	160026756	192378
159834643		159625164	160026756	192113
159856187		159625164	160026756	170569
159859455		159625164	160026756	167301
159930872		159625164	160026756	95884
159942057		159625164	160026756	84699
159950866		159625164	160026756	75890
159950931		159625164	160026756	75825
159994514		159625164	160026756	32242
160074833		160026756	161445723	48077
160083605		160026756	161445723	56849
160088992		160026756	161445723	62236
160090117		160026756	161445723	63361
160105346		160026756	161445723	78590
160108022		160026756	161445723	81266
160237859		160026756	161445723	211103
160237860		160026756	161445723	211104
160240379		160026756	161445723	213623
160240380		160026756	161445723	213624
160261136		160026756	161445723	234380
160261220		160026756	161445723	234464
160352787		160026756	161445723	326031
160400856		160026756	161445723	374100
160401250		160026756	161445723	374494
160422482		160026756	161445723	395726
160427890		160026756	161445723	401134
160428657		160026756	161445723	401901
160428814		160026756	161445723	402058
160432362		160026756	161445723	405606
160435668		160026756	161445723	408912
160464655		160026756	161445723	437899
160475157		160026756	161445723	448401
160499585		160026756	161445723	472829
160504691		160026756	161445723	477935
160512141		160026756	161445723	485385
160519841		160026756	161445723	493085
160523796		160026756	161445723	497040
160526784		160026756	161445723	500028
160554371		160026756	161445723	527615
160560707		160026756	161445723	533951
160562162		160026756	161445723	535406
160698646		160026756	161445723	671890
160715848		160026756	161445723	689092
160732162		160026756	161445723	705406
160733220		160026756	161445723	706464
160876239		160026756	161445723	569484
160881846		160026756	161445723	563877
160953327		160026756	161445723	492396
161068766		160026756	161445723	376957
161079911		160026756	161445723	365812
161085075		160026756	161445723	360648
161234513		160026756	161445723	211210
161238837		160026756	161445723	206886
161238939		160026756	161445723	206784
161284310		160026756	161445723	161413
161284364		160026756	161445723	161359
161477845		161475006	162335440	2839
161484010		161475006	162335440	9004
161502085		161475006	162335440	27079
161503289		161475006	162335440	28283
161527407		161475006	162335440	52401
161535875		161475006	162335440	60869
161655915		161475006	162335440	180909
161657564		161475006	162335440	182558
161668421		161475006	162335440	193415
161671773		161475006	162335440	196767
161875563		161475006	162335440	400557
161879704		161475006	162335440	404698
161885737		161475006	162335440	410731
161893910		161475006	162335440	418904
161943148		161475006	162335440	392292
161945490		161475006	162335440	389950
162002069		161475006	162335440	333371
162003953		161475006	162335440	331487
162155177		161475006	162335440	180263
162348800		162335440	163086766	13360
162348992		162335440	163086766	13552
162449406		162335440	163086766	113966
162544425		162335440	163086766	208985
162554508		162335440	163086766	219068
162564355		162335440	163086766	228915
162587554		162335440	163086766	252114
162588147		162335440	163086766	252707
162683075		162335440	163086766	347635
162686481		162335440	163086766	351041
162699177		162335440	163086766	363737
162699292		162335440	163086766	363852
162701307		162335440	163086766	365867
162707918		162335440	163086766	372478
162711354		162335440	163086766	375412
162711876		162335440	163086766	374890
162713249		162335440	163086766	373517
162756790		162335440	163086766	329976
162757391		162335440	163086766	329375
162786049		162335440	163086766	300717
162794274		162335440	163086766	292492
162794274		162335440	163086766	292492
162795161		162335440	163086766	291605
162795172		162335440	163086766	291594
162795172		162335440	163086766	291594
162795642		162335440	163086766	291124
162795652		162335440	163086766	291114
162928920		162335440	163086766	157846
163069503		162335440	163086766	17263
163090333		163086766	163256054	3567
163143595		163086766	163256054	56829
163143723		163086766	163256054	56957
163257711		163256473	163283668	1238
163311361		163283668	163325180	13819
163375103		163326722	163384496	9393
163375410		163326722	163384496	9086
163419350		163384574	163474608	34776
163483142		163474608	163758314	8534
163558082		163474608	163758314	83474
163574627		163474608	163758314	100019
163614845		163474608	163758314	140237
163633937		163474608	163758314	124377
163638679		163474608	163758314	119635
163641735		163474608	163758314	116579
163710266		163474608	163758314	48048
163710339		163474608	163758314	47975
163711812		163474608	163758314	46502
163784131		163780845	164019082	3286
163820084		163780845	164019082	39239
164240882		164019082	165087057	221800
164241127		164019082	165087057	222045
164328433		164019082	165087057	309351
164453216		164019082	165087057	434134
164454673		164019082	165087057	435591
164456217		164019082	165087057	437135
164695562		164019082	165087057	391495
164695623		164019082	165087057	391434
164856865		164019082	165087057	230192
164859902		164019082	165087057	227155
164863270		164019082	165087057	223787
164865456		164019082	165087057	221601
164933325		164019082	165087057	153732
164937673		164019082	165087057	149384
164938344		164019082	165087057	148713
164946313		164019082	165087057	140744
164996758		164019082	165087057	90299
164997343		164019082	165087057	89714
165029233		164019082	165087057	57824
165029580		164019082	165087057	57477
165031997		164019082	165087057	55060
165032447		164019082	165087057	54610
165070721		164019082	165087057	16336
165073112		164019082	165087057	13945
165075069		164019082	165087057	11988
165084297		164019082	165087057	2760
165092856		165087057	165516466	5799
165093126		165087057	165516466	6069
165109076		165087057	165516466	22019
165113080		165087057	165516466	26023
165126293		165087057	165516466	39236
165128074		165087057	165516466	41017
165182879		165087057	165516466	95822
165182879		165087057	165516466	95822
165184212		165087057	165516466	97155
165184212		165087057	165516466	97155
165206825		165087057	165516466	119768
165286678		165087057	165516466	199621
165286774		165087057	165516466	199717
165349144		165087057	165516466	167322
165349221		165087057	165516466	167245
165365047		165087057	165516466	151419
165384498		165087057	165516466	131968
165384653		165087057	165516466	131813
165411904		165087057	165516466	104562
165599816		165516466	165847381	83350
165861883		165847381	166282037	14502
165902215		165847381	166282037	54834
165903429		165847381	166282037	56048
166030242		165847381	166282037	182861
166030253		165847381	166282037	182872
166033614		165847381	166282037	186233
166033617		165847381	166282037	186236
166088001		165847381	166282037	194036
166088001		165847381	166282037	194036
166095329		165847381	166282037	186708
166138465		165847381	166282037	143572
166138892		165847381	166282037	143145
166195542		165847381	166282037	86495
166255967		165847381	166282037	26070
166256470		165847381	166282037	25567
166330629		166282037	166445582	48592
166348789		166282037	166445582	66752
166378863		166282037	166445582	66719
166552527		166507835	166687301	44692
166552580		166507835	166687301	44745
166689650		166687301	166699529	2349
166715254		166700674	166749459	14580
166789282		166750486	166906132	38796
166790096		166750486	166906132	39610
166799028		166750486	166906132	48542
166811210		166750486	166906132	60724
166844144		166750486	166906132	61988
166897631		166750486	166906132	8501
166899227		166750486	166906132	6905
166919016		166906132	167388450	12884
166921543		166906132	167388450	15411
166921619		166906132	167388450	15487
166959539		166906132	167388450	53407
166989695		166906132	167388450	83563
166990003		166906132	167388450	83871
167005333		166906132	167388450	99201
167005334		166906132	167388450	99202
167259302		166906132	167388450	129148
167317568		166906132	167388450	70882
167317575		166906132	167388450	70875
167347042		166906132	167388450	41408
167347345		166906132	167388450	41105
167347356		166906132	167388450	41094
167385124		166906132	167388450	3326
167391787		167390172	167980883	1615
167397698		167390172	167980883	7526
167397704		167390172	167980883	7532
167397802		167390172	167980883	7630
167397804		167390172	167980883	7632
167447097		167390172	167980883	56925
167447099		167390172	167980883	56927
167508572		167390172	167980883	118400
167509522		167390172	167980883	119350
167539861		167390172	167980883	149689
167539949		167390172	167980883	149777
167564636		167390172	167980883	174464
167655419		167390172	167980883	265247
167733533		167390172	167980883	247350
167742701		167390172	167980883	238182
167743942		167390172	167980883	236941
167746164		167390172	167980883	234719
167887873		167390172	167980883	93010
168099521		167982072	168148727	49206
168193834		168148727	168252535	45107
168197191		168148727	168252535	48464
168242625		168148727	168252535	9910
168366195		168277129	168424264	58069
168424027		168277129	168424264	237
168438184		168424264	169047010	13920
168442769		168424264	169047010	18505
168476532		168424264	169047010	52268
168506593		168424264	169047010	82329
168524160		168424264	169047010	99896
168628685		168424264	169047010	204421
168668475		168424264	169047010	244211
168669711		168424264	169047010	245447
168683512		168424264	169047010	259248
168683531		168424264	169047010	259267
168686632		168424264	169047010	262368
168698156		168424264	169047010	273892
168731633		168424264	169047010	307369
168737862		168424264	169047010	309148
168821777		168424264	169047010	225233
168848518		168424264	169047010	198492
168863173		168424264	169047010	183837
168952882		168424264	169047010	94128
169056738		169047010	169707347	9728
169245557		169047010	169707347	198547
169252087		169047010	169707347	205077
169328784		169047010	169707347	281774
169336109		169047010	169707347	289099
169337843		169047010	169707347	290833
169345776		169047010	169707347	298766
169559192		169047010	169707347	148155
169567452		169047010	169707347	139895
169579584		169047010	169707347	127763
169618305		169047010	169707347	89042
169622049		169047010	169707347	85298
169793176		169756527	170375804	36649
169834869		169756527	170375804	78342
169849363		169756527	170375804	92836
169882905		169756527	170375804	126378
169882908		169756527	170375804	126381
169937013		169756527	170375804	180486
169937182		169756527	170375804	180655
170063490		169756527	170375804	306963
170077161		169756527	170375804	298643
170137246		169756527	170375804	238558
170165766		169756527	170375804	210038
170177424		169756527	170375804	198380
170185149		169756527	170375804	190655
170250997		169756527	170375804	124807
170257041		169756527	170375804	118763
170301648		169756527	170375804	74156
170327554		169756527	170375804	48250
170332304		169756527	170375804	43500
170411284		170375804	170996160	35480
170449135		170375804	170996160	73331
170450864		170375804	170996160	75060
170488854		170375804	170996160	113050
170517196		170375804	170996160	141392
170517340		170375804	170996160	141536
170615171		170375804	170996160	239367
170625987		170375804	170996160	250183
170626566		170375804	170996160	250762
170704910		170375804	170996160	291250
170705783		170375804	170996160	290377
170710039		170375804	170996160	286121
170714913		170375804	170996160	281247
170723909		170375804	170996160	272251
170723911		170375804	170996160	272249
170740757		170375804	170996160	255403
170809609		170375804	170996160	186551
170809729		170375804	170996160	186431
170853674		170375804	170996160	142486
170951471		170375804	170996160	44689
171012798		170996160	171249296	16638
171045530		170996160	171249296	49370
171048344		170996160	171249296	52184
171053146		170996160	171249296	56986
171152151		170996160	171249296	97145
171240468		170996160	171249296	8828
171265646		171249296	171591153	16350
171271196		171249296	171591153	21900
171271483		171249296	171591153	22187
171272618		171249296	171591153	23322
171274957		171249296	171591153	25661
171278318		171249296	171591153	29022
171280583		171249296	171591153	31287
171280984		171249296	171591153	31688
171310882		171249296	171591153	61586
171311002		171249296	171591153	61706
171435316		171249296	171591153	155837
171490246		171249296	171591153	100907
171493717		171249296	171591153	97436
171510779		171249296	171591153	80374
171539364		171249296	171591153	51789
171539367		171249296	171591153	51786
171549779		171249296	171591153	41374
171590970		171249296	171591153	183
171594879		171591153	171691439	3726
171683049		171591153	171691439	8390
171684230		171591153	171691439	7209
171789714		171691439	172547391	98275
171793968		171691439	172547391	102529
172007534		171691439	172547391	316095
172007600		171691439	172547391	316161
172014824		171691439	172547391	323385
172017542		171691439	172547391	326103
172023643		171691439	172547391	332204
172034867		171691439	172547391	343428
172035676		171691439	172547391	344237
172056976		171691439	172547391	365537
172056978		171691439	172547391	365539
172079959		171691439	172547391	388520
172085726		171691439	172547391	394287
172199675		171691439	172547391	347716
172228370		171691439	172547391	319021
172228435		171691439	172547391	318956
172250706		171691439	172547391	296685
172280327		171691439	172547391	267064
172286800		171691439	172547391	260591
172290870		171691439	172547391	256521
172296703		171691439	172547391	250688
172336226		171691439	172547391	211165
172355078		171691439	172547391	192313
172370239		171691439	172547391	177152
172370309		171691439	172547391	177082
172382688		171691439	172547391	164703
172386020		171691439	172547391	161371
172390223		171691439	172547391	157168
172398646		171691439	172547391	148745
172404120		171691439	172547391	143271
172405195		171691439	172547391	142196
172408508		171691439	172547391	138883
172413659		171691439	172547391	133732
172457420		171691439	172547391	89971
172481280		171691439	172547391	66111
172539037		171691439	172547391	8354
172580258		172568176	172615553	12082
172581115		172568176	172615553	12939
172650408		172615553	175611562	34855
172650510		172615553	175611562	34957
172651455		172615553	175611562	35902
172694652		172615553	175611562	79099
172706335		172615553	175611562	90782
172758967		172615553	175611562	143414
172813771		172615553	175611562	198218
172818584		172615553	175611562	203031
172818585		172615553	175611562	203032
172826475		172615553	175611562	210922
172963908		172615553	175611562	348355
173094806		172615553	175611562	479253
173096313		172615553	175611562	480760
173107514		172615553	175611562	491961
173244261		172615553	175611562	628708
173348985		172615553	175611562	733432
173367179		172615553	175611562	751626
173418085		172615553	175611562	802532
173418085		172615553	175611562	802532
173524554		172615553	175611562	909001
173532807		172615553	175611562	917254
173579554		172615553	175611562	964001
173583577		172615553	175611562	968024
173614659		172615553	175611562	999106
173616656		172615553	175611562	1001103
173630901		172615553	175611562	1015348
173635471		172615553	175611562	1019918
173638814		172615553	175611562	1023261
173652575		172615553	175611562	1037022
173654424		172615553	175611562	1038871
173666454		172615553	175611562	1050901
173709662		172615553	175611562	1094109
173710479		172615553	175611562	1094926
173714858		172615553	175611562	1099305
173741265		172615553	175611562	1125712
173745565		172615553	175611562	1130012
173812427		172615553	175611562	1196874
173936844		172615553	175611562	1321291
173948012		172615553	175611562	1332459
174028634		172615553	175611562	1413081
174044410		172615553	175611562	1428857
174087658		172615553	175611562	1472105
174185756		172615553	175611562	1425806
174206329		172615553	175611562	1405233
174207216		172615553	175611562	1404346
174236158		172615553	175611562	1375404
174269224		172615553	175611562	1342338
174454320		172615553	175611562	1157242
174454977		172615553	175611562	1156585
174455352		172615553	175611562	1156210
174455358		172615553	175611562	1156204
174455447		172615553	175611562	1156115
174455685		172615553	175611562	1155877
174455723		172615553	175611562	1155839
174456136		172615553	175611562	1155426
174490649		172615553	175611562	1120913
174667919		172615553	175611562	943643
174782682		172615553	175611562	828880
174782770		172615553	175611562	828792
174797151		172615553	175611562	814411
174881567		172615553	175611562	729995
174910676		172615553	175611562	700886
174914393		172615553	175611562	697169
174923342		172615553	175611562	688220
174992293		172615553	175611562	619269
174992346		172615553	175611562	619216
175031063		172615553	175611562	580499
175048675		172615553	175611562	562887
175048745		172615553	175611562	562817
175213924		172615553	175611562	397638
175250028		172615553	175611562	361534
175250093		172615553	175611562	361469
175288865		172615553	175611562	322697
175302245		172615553	175611562	309317
175314204		172615553	175611562	297358
175314722		172615553	175611562	296840
175352123		172615553	175611562	259439
175372442		172615553	175611562	239120
175379778		172615553	175611562	231784
175409935		172615553	175611562	201627
175466815		172615553	175611562	144747
175475760		172615553	175611562	135802
175482976		172615553	175611562	128586
175483536		172615553	175611562	128026
175488822		172615553	175611562	122740
175515576		172615553	175611562	95986
175519907		172615553	175611562	91655
175523579		172615553	175611562	87983
175524868		172615553	175611562	86694
175529837		172615553	175611562	81725
175548861		172615553	175611562	62701
175613534		175611562	176419829	1972
175632325		175611562	176419829	20763
175720426		175611562	176419829	108864
175747396		175611562	176419829	135834
175757827		175611562	176419829	146265
175771664		175611562	176419829	160102
175772184		175611562	176419829	160622
175775064		175611562	176419829	163502
175798086		175611562	176419829	186524
175804335		175611562	176419829	192773
175805883		175611562	176419829	194321
175868296		175611562	176419829	256734
175917212		175611562	176419829	305650
175918642		175611562	176419829	307080
175962345		175611562	176419829	350783
176012531		175611562	176419829	400969
176040392		175611562	176419829	379437
176103735		175611562	176419829	316094
176105371		175611562	176419829	314458
176166528		175611562	176419829	253301
176206002		175611562	176419829	213827
176209584		175611562	176419829	210245
176251510		175611562	176419829	168319
176251906		175611562	176419829	167923
176260517		175611562	176419829	159312
176260577		175611562	176419829	159252
176419503		175611562	176419829	326
176419813		175611562	176419829	16
176443552		176419829	176774666	23723
176574591		176419829	176774666	154762
176576769		176419829	176774666	156940
176616714		176419829	176774666	157952
176622980		176419829	176774666	151686
176643120		176419829	176774666	131546
176643165		176419829	176774666	131501
176643171		176419829	176774666	131495
176643865		176419829	176774666	130801
176666685		176419829	176774666	107981
176741176		176419829	176774666	33490
176749104		176419829	176774666	25562
176768367		176419829	176774666	6299
176773696		176419829	176774666	970
176774690		176774666	176799484	24
176817351		176799634	176881116	17717
176867899		176799634	176881116	13217
176868546		176799634	176881116	12570
177001384		176881116	177012796	11412
177001586		176881116	177012796	11210
177011448		176881116	177012796	1348
177027173		177012796	178087577	14377
177080014		177012796	178087577	67218
177119241		177012796	178087577	106445
177147195		177012796	178087577	134399
177185005		177012796	178087577	172209
177216899		177012796	178087577	204103
177217751		177012796	178087577	204955
177276332		177012796	178087577	263536
177277487		177012796	178087577	264691
177703039		177012796	178087577	384538
177708912		177012796	178087577	378665
177721115		177012796	178087577	366462
177759065		177012796	178087577	328512
177762675		177012796	178087577	324902
177763793		177012796	178087577	323784
177763966		177012796	178087577	323611
177805320		177012796	178087577	282257
177806551		177012796	178087577	281026
177954054		177012796	178087577	133523
177958001		177012796	178087577	129576
177974955		177012796	178087577	112622
177978571		177012796	178087577	109006
178065415		177012796	178087577	22162
178199969		178087919	178397104	112050
178200556		178087919	178397104	112637
178203290		178087919	178397104	115371
178229204		178087919	178397104	141285
178285130		178087919	178397104	111974
178286430		178087919	178397104	110674
178288373		178087919	178397104	108731
178292134		178087919	178397104	104970
178376424		178087919	178397104	20680
178377307		178087919	178397104	19797
178377307		178087919	178397104	19797
178377975		178087919	178397104	19129
178377975		178087919	178397104	19129
178378146		178087919	178397104	18958
178378378		178087919	178397104	18726
178378490		178087919	178397104	18614
178378629		178087919	178397104	18475
178456813		178397104	178533672	59709
178462924		178397104	178533672	65820
178477413		178397104	178533672	56259
178477780		178397104	178533672	55892
178598357		178533672	179419066	64685
178821441		178533672	179419066	287769
178821446		178533672	179419066	287774
178915475		178533672	179419066	381803
178935776		178533672	179419066	402104
178978397		178533672	179419066	440669
178979706		178533672	179419066	439360
179014858		178533672	179419066	404208
179048860		178533672	179419066	370206
179050834		178533672	179419066	368232
179111409		178533672	179419066	307657
179115337		178533672	179419066	303729
179135650		178533672	179419066	283416
179158363		178533672	179419066	260703
179174058		178533672	179419066	245008
179297792		178533672	179419066	121274
179443486		179419105	179972179	24381
179444236		179419105	179972179	25131
179545480		179419105	179972179	126375
179589516		179419105	179972179	170411
179589639		179419105	179972179	170534
179671837		179419105	179972179	252732
179685960		179419105	179972179	266855
179769252		179419105	179972179	202927
179769307		179419105	179972179	202872
179777856		179419105	179972179	194323
179803595		179419105	179972179	168584
179891843		179419105	179972179	80336
179896073		179419105	179972179	76106
179948258		179419105	179972179	23921
179957593		179419105	179972179	14586
179994666		179972179	180484961	22487
180001039		179972179	180484961	28860
180007614		179972179	180484961	35435
180010422		179972179	180484961	38243
180099117		179972179	180484961	126938
180099222		179972179	180484961	127043
180146720		179972179	180484961	174541
180149148		179972179	180484961	176969
180157000		179972179	180484961	184821
180198922		179972179	180484961	226743
180216945		179972179	180484961	244766
180234240		179972179	180484961	250721
180236530		179972179	180484961	248431
180342284		179972179	180484961	142677
180343111		179972179	180484961	141850
180438817		179972179	180484961	46144
180440592		179972179	180484961	44369
180447793		179972179	180484961	37168
180508440		180497105	181021670	11335
180656439		180497105	181021670	159334
180722639		180497105	181021670	225534
180732340		180497105	181021670	235235
180797887		180497105	181021670	223783
180800582		180497105	181021670	221088
180917054		180497105	181021670	104616
180921699		180497105	181021670	99971
180924555		180497105	181021670	97115
180924580		180497105	181021670	97090
180925742		180497105	181021670	95928
180929653		180497105	181021670	92017
180930207		180497105	181021670	91463
180931180		180497105	181021670	90490
180937024		180497105	181021670	84646
180947849		180497105	181021670	73821
180953491		180497105	181021670	68179
180998069		180497105	181021670	23601
181114914		181021670	181500890	93244
181191328		181021670	181500890	169658
181281251		181021670	181500890	219639
181289165		181021670	181500890	211725
181311030		181021670	181500890	189860
181323257		181021670	181500890	177633
181328668		181021670	181500890	172222
181333391		181021670	181500890	167499
181333391		181021670	181500890	167499
181333507		181021670	181500890	167383
181333511		181021670	181500890	167379
181334013		181021670	181500890	166877
181334013		181021670	181500890	166877
181370466		181021670	181500890	130424
181373307		181021670	181500890	127583
181485195		181021670	181500890	15695
181567909		181500890	181590279	22370
181572575		181500890	181590279	17704
181709866		181684465	181780615	25401
181716034		181684465	181780615	31569
181719381		181684465	181780615	34916
181722168		181684465	181780615	37703
181726047		181684465	181780615	41582
181727584		181684465	181780615	43119
181730370		181684465	181780615	45905
181734422		181684465	181780615	46193
181734680		181684465	181780615	45935
181734884		181684465	181780615	45731
181741023		181684465	181780615	39592
181741023		181684465	181780615	39592
181822533		181814767	181877787	7766
181822918		181814767	181877787	8151
181997440		181985288	182017980	12152
182008212		181985288	182017980	9768
182025218		182017981	182246000	7237
182025468		182017981	182246000	7487
182068394		182017981	182246000	50413
182068394		182017981	182246000	50413
182141197		182017981	182246000	104803
182144103		182017981	182246000	101897
182180566		182017981	182246000	65434
182184570		182017981	182246000	61430
182391789		182246000	182968972	145789
182420813		182246000	182968972	174813
182432658		182246000	182968972	186658
182446974		182246000	182968972	200974
182456850		182246000	182968972	210850
182491997		182246000	182968972	245997
182492631		182246000	182968972	246631
182529194		182246000	182968972	283194
182533882		182246000	182968972	287882
182585016		182246000	182968972	339016
182590756		182246000	182968972	344756
182782897		182246000	182968972	186075
182792108		182246000	182968972	176864
182800866		182246000	182968972	168106
182849300		182246000	182968972	119672
182905918		182246000	182968972	63054
182906094		182246000	182968972	62878
182948369		182246000	182968972	20603
182963048		182246000	182968972	5924
182967952		182246000	182968972	1020
182971427		182968972	183692257	2455
182984775		182968972	183692257	15803
183065511		182968972	183692257	96539
183065625		182968972	183692257	96653
183082858		182968972	183692257	113886
183087582		182968972	183692257	118610
183102670		182968972	183692257	133698
183111902		182968972	183692257	142930
183248543		182968972	183692257	279571
183250051		182968972	183692257	281079
183256922		182968972	183692257	287950
183318930		182968972	183692257	349958
183346404		182968972	183692257	345853
183353919		182968972	183692257	338338
183424339		182968972	183692257	267918
183512360		182968972	183692257	179897
183518549		182968972	183692257	173708
183578728		182968972	183692257	113529
183578728		182968972	183692257	113529
183579732		182968972	183692257	112525
183579732		182968972	183692257	112525
183651202		182968972	183692257	41055
183651410		182968972	183692257	40847
183744759		183692257	184978755	52502
183746097		183692257	184978755	53840
183832772		183692257	184978755	140515
183853919		183692257	184978755	161662
183914962		183692257	184978755	222705
183916132		183692257	184978755	223875
183919327		183692257	184978755	227070
183923639		183692257	184978755	231382
183930005		183692257	184978755	237748
183934976		183692257	184978755	242719
184024873		183692257	184978755	332616
184028750		183692257	184978755	336493
184073213		183692257	184978755	380956
184358163		183692257	184978755	620592
184363213		183692257	184978755	615542
184370709		183692257	184978755	608046
184371364		183692257	184978755	607391
184556582		183692257	184978755	422173
184556639		183692257	184978755	422116
184582765		183692257	184978755	395990
184582815		183692257	184978755	395940
184583566		183692257	184978755	395189
184583674		183692257	184978755	395081
184591409		183692257	184978755	387346
184591572		183692257	184978755	387183
184592960		183692257	184978755	385795
184593882		183692257	184978755	384873
184615333		183692257	184978755	363422
184642185		183692257	184978755	336570
184811228		183692257	184978755	167527
184814435		183692257	184978755	164320
184857104		183692257	184978755	121651
184857255		183692257	184978755	121500
184894415		183692257	184978755	84340
184894415		183692257	184978755	84340
184894444		183692257	184978755	84311
185179551		184978755	185346221	166670
185179782		184978755	185346221	166439
185258820		184978755	185346221	87401
185343638		184978755	185346221	2583
185346546		185346221	185416607	325
185448060		185416607	185589969	31453
185448125		185416607	185589969	31518
185572992		185416607	185589969	16977
185582073		185416607	185589969	7896
185615106		185589969	185641135	25137
185616149		185589969	185641135	24986
185622022		185589969	185641135	19113
185622537		185589969	185641135	18598
185626009		185589969	185641135	15126
185644233		185641135	185781540	3098
185685650		185641135	185781540	44515
185685808		185641135	185781540	44673
185788847		185781540	186624304	7307
185788917		185781540	186624304	7377
185908858		185781540	186624304	127318
185908923		185781540	186624304	127383
185915332		185781540	186624304	133792
185918333		185781540	186624304	136793
185919546		185781540	186624304	138006
185919662		185781540	186624304	138122
185919712		185781540	186624304	138172
185920122		185781540	186624304	138582
185927976		185781540	186624304	146436
185933113		185781540	186624304	151573
185947277		185781540	186624304	165737
185947280		185781540	186624304	165740
185994837		185781540	186624304	213297
186019084		185781540	186624304	237544
186019573		185781540	186624304	238033
186032357		185781540	186624304	250817
186040637		185781540	186624304	259097
186266055		185781540	186624304	358249
186289717		185781540	186624304	334587
186296785		185781540	186624304	327519
186395697		185781540	186624304	228607
186395768		185781540	186624304	228536
186483326		185781540	186624304	140978
186483439		185781540	186624304	140865
186483996		185781540	186624304	140308
186484371		185781540	186624304	139933
186485462		185781540	186624304	138842
186487779		185781540	186624304	136525
186487914		185781540	186624304	136390
186488206		185781540	186624304	136098
186488404		185781540	186624304	135900
186488600		185781540	186624304	135704
186584024		185781540	186624304	40280
186587388		185781540	186624304	36916
186678316		186656369	188058833	21947
186678316		186656369	188058833	21947
186759645		186656369	188058833	103276
186792207		186656369	188058833	135838
186792313		186656369	188058833	135944
186858391		186656369	188058833	202022
186958721		186656369	188058833	302352
186971642		186656369	188058833	315273
186972496		186656369	188058833	316127
186974105		186656369	188058833	317736
187016505		186656369	188058833	360136
187020689		186656369	188058833	364320
187118885		186656369	188058833	462516
187124148		186656369	188058833	467779
187127329		186656369	188058833	470960
187136235		186656369	188058833	479866
187162617		186656369	188058833	506248
187167586		186656369	188058833	511217
187168660		186656369	188058833	512291
187454706		186656369	188058833	604127
187454783		186656369	188058833	604050
187489941		186656369	188058833	568892
187491168		186656369	188058833	567665
187504392		186656369	188058833	554441
187504519		186656369	188058833	554314
187514910		186656369	188058833	543923
187516463		186656369	188058833	542370
187589791		186656369	188058833	469042
187634081		186656369	188058833	424752
187636571		186656369	188058833	422262
187637400		186656369	188058833	421433
187642975		186656369	188058833	415858
187722873		186656369	188058833	335960
187750543		186656369	188058833	308290
187790145		186656369	188058833	268688
187799976		186656369	188058833	258857
187800113		186656369	188058833	258720
187814218		186656369	188058833	244615
187814733		186656369	188058833	244100
187814928		186656369	188058833	243905
187825559		186656369	188058833	233274
187825618		186656369	188058833	233215
187830051		186656369	188058833	228782
187834814		186656369	188058833	224019
187862351		186656369	188058833	196482
187871543		186656369	188058833	187290
187872125		186656369	188058833	186708
187904363		186656369	188058833	154470
187904363		186656369	188058833	154470
187911356		186656369	188058833	147477
187927057		186656369	188058833	131776
187927078		186656369	188058833	131755
187927080		186656369	188058833	131753
187934923		186656369	188058833	123910
187939866		186656369	188058833	118967
187941399		186656369	188058833	117434
187975300		186656369	188058833	83533
188043233		186656369	188058833	15600
188058107		186656369	188058833	726
188072732		188058833	189262051	13899
188082737		188058833	189262051	23904
188123737		188058833	189262051	64904
188125371		188058833	189262051	66538
188145447		188058833	189262051	86614
188154509		188058833	189262051	95676
188155783		188058833	189262051	96950
188353732		188058833	189262051	294899
188403191		188058833	189262051	344358
188415144		188058833	189262051	356311
188419515		188058833	189262051	360682
188516413		188058833	189262051	457580
188531777		188058833	189262051	472944
188540162		188058833	189262051	481329
188540464		188058833	189262051	481631
188568433		188058833	189262051	509600
188612942		188058833	189262051	554109
188641388		188058833	189262051	582555
188644869		188058833	189262051	586036
188645077		188058833	189262051	586244
188645177		188058833	189262051	586344
188647480		188058833	189262051	588647
188675159		188058833	189262051	586892
188688130		188058833	189262051	573921
188689108		188058833	189262051	572943
188735709		188058833	189262051	526342
188736376		188058833	189262051	525675
188768839		188058833	189262051	493212
188768922		188058833	189262051	493129
188768997		188058833	189262051	493054
188791330		188058833	189262051	470721
188793073		188058833	189262051	468978
188795440		188058833	189262051	466611
188795717		188058833	189262051	466334
188795940		188058833	189262051	466111
188796079		188058833	189262051	465972
188796084		188058833	189262051	465967
188797418		188058833	189262051	464633
188825008		188058833	189262051	437043
188828942		188058833	189262051	433109
188845818		188058833	189262051	416233
188845818		188058833	189262051	416233
188884606		188058833	189262051	377445
188899012		188058833	189262051	363039
188903012		188058833	189262051	359039
188920907		188058833	189262051	341144
188925517		188058833	189262051	336534
188928045		188058833	189262051	334006
188934235		188058833	189262051	327816
188959339		188058833	189262051	302712
188970008		188058833	189262051	292043
188970117		188058833	189262051	291934
189027216		188058833	189262051	234835
189035496		188058833	189262051	226555
189048443		188058833	189262051	213608
189049068		188058833	189262051	212983
189079494		188058833	189262051	182557
189092917		188058833	189262051	169134
189129508		188058833	189262051	132543
189135789		188058833	189262051	126262
189141730		188058833	189262051	120321
189141792		188058833	189262051	120259
189198351		188058833	189262051	63700
189201507		188058833	189262051	60544
189201983		188058833	189262051	60068
189213757		188058833	189262051	48294
189298345		189268925	189320488	22143
189313034		189268925	189320488	7454
189384853		189320488	189386497	1644
189384857		189320488	189386497	1640
189804395		189751983	189869421	52412
189821645		189751983	189869421	47776
189822983		189751983	189869421	46438
189995204		189946146	191129956	49058
190004400		189946146	191129956	58254
190121538		189946146	191129956	175392
190121704		189946146	191129956	175558
190137281		189946146	191129956	191135
190139353		189946146	191129956	193207
190200435		189946146	191129956	254289
190200775		189946146	191129956	254629
190295504		189946146	191129956	349358
190295843		189946146	191129956	349697
190430887		189946146	191129956	484741
190431657		189946146	191129956	485511
190632063		189946146	191129956	497893
190655430		189946146	191129956	474526
190671975		189946146	191129956	457981
190672102		189946146	191129956	457854
190770372		189946146	191129956	359584
190815873		189946146	191129956	314083
190822489		189946146	191129956	307467
190822941		189946146	191129956	307015
190995564		189946146	191129956	134392
191008475		189946146	191129956	121481
191008597		189946146	191129956	121359
191066972		189946146	191129956	62984
191067419		189946146	191129956	62537
191089407		189946146	191129956	40549
191099545		189946146	191129956	30411
191151042		191134201	191154520	3478
191162356		191154520	191484939	7836
191164231		191154520	191484939	9711
191164544		191154520	191484939	10024
191233589		191154520	191484939	79069
191243250		191154520	191484939	88730
191380536		191154520	191484939	104403
191464627		191154520	191484939	20312
191468630		191154520	191484939	16309
191581145		191570367	191746764	10778
191581363		191570367	191746764	10996
191686656		191570367	191746764	60108
191690191		191570367	191746764	56573
191740412		191570367	191746764	6352
192002259		191748960	192011788	9529
192003484		191748960	192011788	8304
192003487		191748960	192011788	8301
192030460		192014168	192089885	16292
192056703		192014168	192089885	33182
192064483		192014168	192089885	25402
192082648		192014168	192089885	7237
192082648		192014168	192089885	7237
192167746		192114090	192561084	53656
192167846		192114090	192561084	53756
192381638		192114090	192561084	179446
192390021		192114090	192561084	171063
192390022		192114090	192561084	171062
192459811		192114090	192561084	101273
192497573		192114090	192561084	63511
192498284		192114090	192561084	62800
192498285		192114090	192561084	62799
192599657		192561084	194202967	38573
192602770		192561084	194202967	41686
192617225		192561084	194202967	56141
192737492		192561084	194202967	176408
192770969		192561084	194202967	209885
192816527		192561084	194202967	255443
192833019		192561084	194202967	271935
192888547		192561084	194202967	327463
193037559		192561084	194202967	476475
193130965		192561084	194202967	569881
193206491		192561084	194202967	645407
193241816		192561084	194202967	680732
193270885		192561084	194202967	709801
193361618		192561084	194202967	800534
193462988		192561084	194202967	739979
193470702		192561084	194202967	732265
193481048		192561084	194202967	721919
193481138		192561084	194202967	721829
193485103		192561084	194202967	717864
193493993		192561084	194202967	708974
193589817		192561084	194202967	613150
193600793		192561084	194202967	602174
193667503		192561084	194202967	535464
193705631		192561084	194202967	497336
193712222		192561084	194202967	490745
193712274		192561084	194202967	490693
193755164		192561084	194202967	447803
193755819		192561084	194202967	447148
193758191		192561084	194202967	444776
193758194		192561084	194202967	444773
193815262		192561084	194202967	387705
193815352		192561084	194202967	387615
193827453		192561084	194202967	375514
193834298		192561084	194202967	368669
193911618		192561084	194202967	291349
193911765		192561084	194202967	291202
193962580		192561084	194202967	240387
193975110		192561084	194202967	227857
193999287		192561084	194202967	203680
193999348		192561084	194202967	203619
194018127		192561084	194202967	184840
194021033		192561084	194202967	181934
194078548		192561084	194202967	124419
194097818		192561084	194202967	105149
194097890		192561084	194202967	105077
194100497		192561084	194202967	102470
194106019		192561084	194202967	96948
194118485		192561084	194202967	84482
194175331		192561084	194202967	27636
194261924		194202967	195692033	58957
194267636		194202967	195692033	64669
194338046		194202967	195692033	135079
194338046		194202967	195692033	135079
194351108		194202967	195692033	148141
194364666		194202967	195692033	161699
194396628		194202967	195692033	193661
194406500		194202967	195692033	203533
194412154		194202967	195692033	209187
194423444		194202967	195692033	220477
194423665		194202967	195692033	220698
194424700		194202967	195692033	221733
194425739		194202967	195692033	222772
194425853		194202967	195692033	222886
194429184		194202967	195692033	226217
194491120		194202967	195692033	288153
194491692		194202967	195692033	288725
194554049		194202967	195692033	351082
194578562		194202967	195692033	375595
194587543		194202967	195692033	384576
194613868		194202967	195692033	410901
194618971		194202967	195692033	416004
194619171		194202967	195692033	416204
194620639		194202967	195692033	417672
194688179		194202967	195692033	485212
194688685		194202967	195692033	485718
194709879		194202967	195692033	506912
194738898		194202967	195692033	535931
194739015		194202967	195692033	536048
194834766		194202967	195692033	631799
194838971		194202967	195692033	636004
194849973		194202967	195692033	647006
194852440		194202967	195692033	649473
194858330		194202967	195692033	655363
194864038		194202967	195692033	661071
194929466		194202967	195692033	726499
195128922		194202967	195692033	563111
195134853		194202967	195692033	557180
195163091		194202967	195692033	528942
195163157		194202967	195692033	528876
195283731		194202967	195692033	408302
195324570		194202967	195692033	367463
195615655		194202967	195692033	76378
195623764		194202967	195692033	68269
195702382		195692057	195743854	10325
195815306		195743854	197320328	71452
195815379		195743854	197320328	71525
195859837		195743854	197320328	115983
195983207		195743854	197320328	239353
195991049		195743854	197320328	247195
196009669		195743854	197320328	265815
196045466		195743854	197320328	301612
196051772		195743854	197320328	307918
196060659		195743854	197320328	316805
196077321		195743854	197320328	333467
196077890		195743854	197320328	334036
196101067		195743854	197320328	357213
196101494		195743854	197320328	357640
196113744		195743854	197320328	369890
196135803		195743854	197320328	391949
196156081		195743854	197320328	412227
196156086		195743854	197320328	412232
196179912		195743854	197320328	436058
196253778		195743854	197320328	509924
196258343		195743854	197320328	514489
196282557		195743854	197320328	538703
196288994		195743854	197320328	545140
196289392		195743854	197320328	545538
196325230		195743854	197320328	581376
196332266		195743854	197320328	588412
196332864		195743854	197320328	589010
196373109		195743854	197320328	629255
196401175		195743854	197320328	657321
196435553		195743854	197320328	691699
196435642		195743854	197320328	691788
196480987		195743854	197320328	737133
196512292		195743854	197320328	768438
196543277		195743854	197320328	777051
196543355		195743854	197320328	776973
196544373		195743854	197320328	775955
196549132		195743854	197320328	771196
196574520		195743854	197320328	745808
196587194		195743854	197320328	733134
196635836		195743854	197320328	684492
196647138		195743854	197320328	673190
196682623		195743854	197320328	637705
196722026		195743854	197320328	598302
196722181		195743854	197320328	598147
196809213		195743854	197320328	511115
196809213		195743854	197320328	511115
196809417		195743854	197320328	510911
196809417		195743854	197320328	510911
196827729		195743854	197320328	492599
196915098		195743854	197320328	405230
196915304		195743854	197320328	405024
196922662		195743854	197320328	397666
196942150		195743854	197320328	378178
196978110		195743854	197320328	342218
197000160		195743854	197320328	320168
197042107		195743854	197320328	278221
197044039		195743854	197320328	276289
197057061		195743854	197320328	263267
197071812		195743854	197320328	248516
197105412		195743854	197320328	214916
197180054		195743854	197320328	140274
197180141		195743854	197320328	140187
197270853		195743854	197320328	49475
197293503		195743854	197320328	26825
197371163		197320684	197837116	50479
197402585		197320684	197837116	81901
197444695		197320684	197837116	124011
197688442		197320684	197837116	148674
197689159		197320684	197837116	147957
197750689		197320684	197837116	86427
197750757		197320684	197837116	86359
197868076		197837116	197940120	30960
197870477		197837116	197940120	33361
198067862		197940120	0	127742
198087182		197940120	0	147062
198089821		197940120	0	149701
198091855		197940120	0	151735
198091992		197940120	0	151872

### Sheet: chr4
BRCBreak Chr4	NPCBreak Chr4	nearest NPC match 5'to break position in brc	Nearest NPC match 3' to position of BRC break	closest match
161747385	1528045	161747332	161747400	15					Sample name
75137496	1528179	74680538	75137520	24					closest match
75137387	1737559	74680538	75137520	133					Sample size
113747403	1737559	113747220	114208941	183					3190
178589619	1738898	178031848	178589891	272					Mean
178589619	1743801	178031848	178589891	272					497523
101198319	1765010	101198024	102248896	295					Standard deviation
40350005	1807055	38544793	40350322	317					543812
114826835	1807185	114826331	114827282	447
152852058	1807185	152851140	153173933	918					Skewness
152852060	2724180	152851140	153173933	920					1.979095 P < 0.0001
114970936	2737807	114969964	115870884	972					Kurtosis
65597280	3035618	65595956	66097532	1324					7.399317 P < 0.0001
161748747	5646290	161747400	161781028	1347					Royston chi-sq
172121363	5854139	172119924	172478880	1439					1,258.296902, P < 0.0001
141816675	6702108	141728471	141818141	1466
98908794	6702258	98907036	101198024	1758					Shapiro-Wilk W
40492466	8935552	40350322	40494443	1977					0.786223, V = 387.089688, P < 0.0001: Test unreliable with more than 2000 observations.
38542630	8935610	37923249	38544717	2087					Shapiro-Francia W'
61460381	8949430	61021521	61462603	2222					0.786283, V' = 255.569331, P < 0.0001
64898401	8949471	64896028	65595956	2373
65598417	11410279	65595956	66097532	2461
163185389	11597258	162615293	163187928	2539
162374243	13502327	162371632	162615293	2611
105156891	14313239	105153884	105745630	3007
173052958	14322439	173049892	177031357	3066
113744149	14325342	113610636	113747220	3071
105150614	14337281	103098336	105153884	3270
61459332	15996050	61021521	61462603	3271
184505981	17312867	184423849	184509409	3428
54620917	17472810	54617310	55736671	3607
61458631	17480351	61021521	61462603	3972
61466743	18107717	61462634	61557837	4109
61458425	19024192	61021521	61462603	4178
106328808	19749028	106324418	106349420	4390
115866447	19758114	114969964	115870884	4437
76776047	20559720	76771591	77371329	4456
141813635	20559720	141728471	141818141	4506
64883351	22594562	64552622	64887917	4566
76776299	22594562	76771591	77371329	4708
64883189	22594563	64552622	64887917	4728
44125188	22594563	44120196	44203218	4992
119507951	22733630	119502951	120291300	5000
114821313	22733630	114208941	114826331	5018
42535026	22733632	42529979	43018213	5047
1770115	22733632	1765010	1807055	5105
1770115	25473982	1765010	1807055	5105
94149077	26060011	93554304	94154234	5157
115865682	27077066	114969964	115870884	5202
83548083	27077123	82578805	83553433	5350
86279368	30745196	86031671	86284754	5386
44125996	30951781	44120196	44203218	5800
40488609	31749334	40350322	40494443	5834
98912916	32282139	98907036	101198024	5880
42535863	32544929	42529979	43018213	5884
55742766	32546405	55736671	56017395	6095
44126337	32899519	44120196	44203218	6141
33212648	32899903	33206381	34317087	6267
159328057	33012811	159321767	159465891	6290
152857457	33022524	152851140	153173933	6317
152857465	33201982	152851140	153173933	6325
20553285	33206381	19758114	20559720	6435
15989536	34317087	14337281	15996050	6514
86278224	34606296	86031671	86284754	6530
83546870	34692826	82578805	83553433	6563
20553094	36594820	19758114	20559720	6626
159328396	36829378	159321767	159465891	6629
181489344	36829658	178771180	181496012	6668
1730656	37923249	1528179	1737559	6903
19765331	38544717	19758114	20559720	7217
141307460	38544793	141300105	141728471	7355
112471420	40350322	112463852	112958640	7568
162622920	40494443	162615293	163187928	7627
98914691	42481074	98907036	101198024	7655
87197313	42481075	87189465	87434691	7848
102457442	42499186	102449586	102952697	7856
19765986	42503961	19758114	20559720	7872
114201063	42529979	113747220	114208941	7878
114201062	43018213	113747220	114208941	7879
87601611	44120196	87482808	87609989	8378
40358844	44203218	40350322	40494443	8522
61471295	44906726	61462634	61557837	8661
141291403	44920084	134670862	141300105	8702
106315303	45309786	105745630	106324418	9115
106333548	45830314	106324418	106349420	9130
77514106	45832964	77504562	77796181	9544
64878337	46129631	64552622	64887917	9580
77494771	46129743	77432008	77504562	9791
181486208	46639262	178771180	181496012	9804
1817361	46645146	1807185	2724180	10176
106339157	52877393	106324418	106349420	10263
40360800	54454558	40350322	40494443	10478
1817674	54455930	1807185	2724180	10489
54606664	54617310	54455930	54617310	10646
40360992	55736671	40350322	40494443	10670
141717629	56017395	141300105	141728471	10842
52888329	56971813	52877393	54454558	10936
134681866	56971818	134670862	141300105	11004
128054399	59274404	127695928	128065460	11061
155619070	59392921	155126060	155630278	11208
155619017	59441002	155126060	155630278	11261
141717179	59537322	141300105	141728471	11292
130746631	59705533	129789445	130758371	11740
66730001	61016425	66097532	66741810	11809
85019772	61021521	84067606	85031663	11891
162627246	61462603	162615293	163187928	11953
85019682	61462634	84067606	85031663	11981
163731225	61557837	163718925	164422096	12300
163731237	61631187	163718925	164422096	12312
37910814	61832358	36829658	37923249	12435
94879478	62610257	94866997	96675264	12481
94166719	64552622	94154234	94866997	12485
141312774	64887917	141300105	141728471	12669
114844271	64896028	114831469	114943560	12802
163175067	65595956	162615293	163187928	12861
19735979	66097532	19024192	19749028	13049
94167370	66741810	94154234	94866997	13136
97122068	72065105	96744774	97135373	13305
97122005	73675541	96744774	97135373	13368
130744804	74031106	129789445	130758371	13567
170439669	74092505	167424656	170453381	13712
170439609	74098776	167424656	170453381	13772
97151950	74099279	97138091	98907036	13859
94168337	74680538	94154234	94866997	14103
37909075	75137520	36829658	37923249	14174
114194572	75137989	113747220	114208941	14369
2752337	75234777	2737807	3035618	14530
77781482	76769109	77504562	77796181	14699
148563399	76771591	148548223	150491055	15176
184494212	77371329	184423849	184509409	15197
164406864	77432008	163718925	164422096	15232
87419197	77504562	87189465	87434691	15494
184700720	77796181	184685081	185191132	15639
56001748	78685588	55736671	56017395	15647
184700801	79494205	184685081	185191132	15720
94170466	81887264	94154234	94866997	16232
159305206	81899029	156474372	159321641	16435
52894221	82533437	52877393	54454558	16828
19732135	82578805	19024192	19749028	16893
122159971	83553433	122142978	123638925	16993
155104524	83976376	154025661	155121653	17129
155104524	83976903	154025661	155121653	17129
162388844	84053925	162371632	162615293	17212
163699887	84067606	163219795	163717237	17350
163699875	85031663	163219795	163717237	17362
148565621	86031671	148548223	150491055	17398
83536003	86284754	82578805	83553433	17430
2755243	87189465	2737807	3035618	17436
173067643	87434691	173049892	177031357	17751
52895194	87436248	52877393	54454558	17801
2706357	87481707	1807185	2724180	17823
2706289	87482808	1807185	2724180	17891
22612512	87609989	22594563	22733630	17949
22612521	87771657	22594563	22733630	17958
181516440	89392857	181498385	181546899	18055
181516503	89396358	181498385	181546899	18118
3053758	89429214	3035618	5646290	18140
22612712	89498243	22594563	22733630	18149
155966013	92260984	155947853	156474161	18160
141281721	92264181	134670862	141300105	18384
132103532	93554304	132084858	132157984	18674
43037006	94154234	43018213	44120196	18793
112977446	94866997	112958640	113501293	18806
119315860	96675264	119017890	119334738	18878
77485626	96700259	77432008	77504562	18936
89448169	96740682	89429214	89498243	18955
37942389	96744774	37923249	38544717	19140
155967102	97135373	155947853	156474161	19249
77485244	97135394	77432008	77504562	19318
112040306	97138091	112020861	112463852	19445
167343505	98907036	167323959	167424398	19546
154006113	98907036	153179349	154025661	19548
185171496	101198024	184685081	185191132	19636
167343618	102248896	167323959	167424398	19659
87209146	102249004	87189465	87434691	19681
8915460	102445695	6702258	8935552	20092
61483030	102449586	61462634	61557837	20396
77525181	102952697	77504562	77796181	20619
45809623	103076894	45309786	45830314	20691
55757519	103098336	55736671	56017395	20848
19778983	105153884	19758114	20559720	20869
59253525	105745630	56971818	59274404	20879
19728069	106324418	19024192	19749028	20959
185169970	106349420	184685081	185191132	21162
155609015	106349482	155126060	155630278	21263
183790835	106615089	183305404	183812151	21316
162393119	106816997	162371632	162615293	21487
178673721	106817004	178593763	178695224	21503
46107727	108470111	45832964	46129631	21904
66763765	108496322	66741810	72065105	21955
122165047	108496628	122142978	123638925	22069
3057829	112020861	3035618	5646290	22211
189447413	112463852	188326012	189469777	22364
59514772	112958640	59441002	59537322	22550
184532190	113501293	184509409	184685081	22781
112981525	113531390	112958640	113501293	22885
122119268	113610636	121590093	122142617	23349
172502273	113747220	172478880	172939036	23393
77772778	114208941	77504562	77796181	23403
26036449	114826331	25473982	26060011	23562
150514777	114827282	150491055	151786851	23722
101174288	114831469	98907036	101198024	23736
152827228	114943560	152426274	152851023	23795
152827014	114969964	152426274	152851023	24009
125774240	115870884	125750209	127695928	24031
184485065	115870960	184423849	184509409	24344
19782625	116050394	19758114	20559720	24511
141842724	117498906	141818141	146865967	24583
121614767	117594972	121590093	122142617	24674
164397403	118225443	163718925	164422096	24693
122117820	118623543	121590093	122142617	24797
141753482	119017890	141728471	141818141	25011
40469411	119334738	40350322	40494443	25032
1712523	119366676	1528179	1737559	25036
61487726	119417206	61462634	61557837	25092
77406875	119502651	77371329	77432008	25133
113635865	119502951	113610636	113747220	25229
113635975	120291300	113610636	113747220	25339
117569598	120496552	117498906	117594972	25374
128854415	120701641	128828478	129789445	25937
46613297	121568101	46129743	46639262	25965
148440384	121590093	148414412	148547253	25972
106375499	122142617	106349482	106615089	26017
106375499	122142978	106349482	106615089	26017
128854544	123638925	128828478	129789445	26066
40323904	123639126	38544793	40350322	26418
118596991	123813431	118225443	118623543	26552
40467767	123813432	40350322	40494443	26676
89456326	125444536	89429214	89498243	27112
150518185	125750209	150491055	151786851	27130
113637820	127695928	113610636	113747220	27184
17285625	128065460	15996050	17312867	27242
113637901	128514083	113610636	113747220	27265
89470970	128514527	89429214	89498243	27273
83526139	128828478	82578805	83553433	27294
65568313	129789445	64896028	65595956	27643
150519240	130758371	150491055	151786851	28185
120730340	131815625	120701641	121568101	28699
112049617	131815855	112020861	112463852	28756
40465664	132084391	40350322	40494443	28779
46610405	132084858	46129743	46639262	28857
46610404	132157984	46129743	46639262	28858
141699435	132158484	141300105	141728471	29036
141847776	132734080	141818141	146865967	29635
117565221	133869359	117498906	117594972	29751
89459082	134304774	89429214	89498243	29868
128484119	134670828	128065460	128514083	29964
102218568	134670828	101198024	102248896	30328
102218545	134670862	101198024	102248896	30351
178664720	141300105	178593763	178695224	30504
152395294	141728471	151794175	152426104	30810
22625551	141818141	22594563	22733630	30988
119303622	146865967	119017890	119334738	31116
184716494	147991846	184685081	185191132	31413
184477930	148263999	184423849	184509409	31479
11378486	148414412	8949471	11410279	31793
59360950	148547253	59274404	59392921	31971
148446424	148548223	148414412	148547253	32012
37955356	150491055	37923249	38544717	32107
153212022	151786851	153179349	154025661	32673
55769599	151789149	55736671	56017395	32928
59359921	151789692	59274404	59392921	33000
18991143	151794175	18107717	19024192	33049
26026738	152426104	25473982	26060011	33273
18990512	152426274	18107717	19024192	33680
114865227	152851023	114831469	114943560	33758
8901547	152851140	6702258	8935552	34005
113576555	153173933	113531390	113610636	34081
19058566	153179349	19024192	19749028	34374
19058571	154025661	19024192	19749028	34379
151828670	155121653	151794175	152426104	34495
184650582	155126060	184509409	184685081	34499
167289444	155630278	165893851	167323959	34515
114866000	155939840	114831469	114943560	34531
167289247	155939840	165893851	167323959	34712
122107843	155939967	121590093	122142617	34774
19058971	155947774	19024192	19749028	34779
97173100	155947784	97138091	98907036	35009
83518014	155947853	82578805	83553433	35419
20595224	156474161	20559720	22594562	35504
123603222	156474372	122142978	123638925	35703
185155417	159321641	184685081	185191132	35715
61595362	159321767	61557837	61631187	35825
119298773	159465891	119017890	119334738	35965
1701436	160832958	1528179	1737559	36123
16032206	160836373	15996050	17312867	36156
112057053	160903322	112020861	112463852	36192
40530679	160904969	40494443	42481074	36236
122106344	160964044	121590093	122142617	36273
1843460	160975011	1807185	2724180	36275
128029109	161697517	127695928	128065460	36351
20596232	161732535	20559720	22594562	36512
46602657	161737747	46129743	46639262	36605
128551384	161747332	128514527	128828478	36857
187315204	161747400	186584101	187352482	37278
2686872	161781028	1807185	2724180	37308
185153749	161792549	184685081	185191132	37383
40531907	161796190	40494443	42481074	37464
105783190	161800793	105745630	106324418	37560
2775678	161801778	2737807	3035618	37871
74137273	161802872	74099279	74680538	37994
122104619	161806581	121590093	122142617	37998
117536977	162371512	117498906	117594972	38071
129751302	162371632	128828478	129789445	38143
117537065	162615293	117498906	117594972	38159
17274547	163187928	15996050	17312867	38320
15957527	163219795	14337281	15996050	38523
112059513	163717237	112020861	112463852	38652
15957343	163718925	14337281	15996050	38707
113649387	164422096	113610636	113747220	38751
159282740	164422096	156474372	159321641	38901
159282740	165893851	156474372	159321641	38901
184646164	167323959	184509409	184685081	38917
146827004	167424398	141818141	146865967	38963
54656382	167424656	54617310	55736671	39072
115831693	170453381	114969964	115870884	39191
177992364	170455608	177343891	178031848	39484
76729586	170490656	75234777	76769109	39523
54657130	171578137	54617310	55736671	39820
118265708	171580541	118225443	118623543	40265
105786053	171800113	105745630	106324418	40423
66057027	171800320	65595956	66097532	40505
74139905	172119924	74099279	74680538	40626
153133232	172478880	152851140	153173933	40701
1696403	172939036	1528179	1737559	41156
75193528	173049892	75137989	75234777	41249
184382535	177031357	183812151	184423849	41314
177990471	177343891	177343891	178031848	41377
40452809	178031848	40350322	40494443	41634
108538329	178589891	108496628	112020861	41701
55975382	178593763	55736671	56017395	42013
46087552	178695224	45832964	46129631	42079
46087485	178696633	45832964	46129631	42146
103140618	178757216	103098336	105153884	42282
55974992	178771180	55736671	56017395	42403
103140748	181496012	103098336	105153884	42412
5811432	181498385	5646290	5854139	42707
52920215	181546899	52877393	54454558	42822
183262560	181570116	181578607	183305404	42844
163145026	181570704	162615293	163187928	42902
152383056	181578607	151794175	152426104	43048
177387351	183305404	177343891	178031848	43460
27033540	183812151	26060011	27077066	43526
66141173	184423849	66097532	66741810	43641
183261487	184509409	181578607	183305404	43917
183261375	184685081	181578607	183305404	44029
150535119	185191132	150491055	151786851	44064
1483904	186218733	0	1528045	44141
40538605	186235297	40494443	42481074	44162
75190476	186578819	75137989	75234777	44301
108541009	186584101	108496628	112020861	44381
122098050	187352482	121590093	122142617	44567
25429337	187352482	22733632	25473982	44645
56062054	187352533	56017395	56971813	44659
61417571	187352712	61021521	61462603	45032
6747423	187352730	6702258	8935552	45165
6747487	188081503	6702258	8935552	45229
125796128	188326012	125750209	127695928	45919
54663386	189469777	54617310	55736671	46076
2678070		1807185	2724180	46110
2677802		1807185	2724180	46378
36641628		36594820	36829378	46808
78732405		78685588	79494205	46817
44073238		43018213	44120196	46958
1690581		1528179	1737559	46978
155173166		155126060	155630278	47106
178647896		178593763	178695224	47328
55969945		55736671	56017395	47450
129741878		128828478	129789445	47567
89345268		87771657	89392857	47589
171847966		171800320	172119924	47646
56924121		56017395	56971813	47692
40542157		40494443	42481074	47714
120749420		120701641	121568101	47779
183257516		181578607	183305404	47888
78733586		78685588	79494205	47998
106865023		106817004	108470111	48019
129837550		129789445	130758371	48105
123590770		122142978	123638925	48155
5805949		5646290	5854139	48190
66145845		66097532	66741810	48313
89344510		87771657	89392857	48347
74728926		74680538	75137520	48388
17264412		15996050	17312867	48455
106865466		106817004	108470111	48462
184636329		184509409	184685081	48752
87385932		87189465	87434691	48759
186284088		186235297	186578819	48791
186284175		186235297	186578819	48878
36644041		36594820	36829378	49221
178645986		178593763	178695224	49238
94203619		94154234	94866997	49385
186169268		185191132	186218733	49465
171849805		171800320	172119924	49485
94203822		94154234	94866997	49588
171850248		171800320	172119924	49928
27127373		27077123	30745196	50250
78634766		77796181	78685588	50822
20610709		20559720	22594562	50989
74150511		74099279	74680538	51232
74150606		74099279	74680538	51327
15944697		14337281	15996050	51353
165945666		165893851	167323959	51815
25422091		22733632	25473982	51891
115818732		114969964	115870884	52152
165946375		165893851	167323959	52524
172172593		172119924	172478880	52669
186165846		185191132	186218733	52887
186525843		186235297	186578819	52976
17259797		15996050	17312867	53070
186525737		186235297	186578819	53082
55964310		55736671	56017395	53085
159412685		159321767	159465891	53206
17259619		15996050	17312867	53248
44066818		43018213	44120196	53378
159412441		159321767	159465891	53450
152372552		151794175	152426104	53552
125390976		123813432	125444536	53560
171853885		171800320	172119924	53565
25420412		22733632	25473982	53570
146811986		141818141	146865967	53981
184739391		184685081	185191132	54310
89552733		89498243	92260984	54490
17258264		15996050	17312867	54603
172424123		172119924	172478880	54757
186523934		186235297	186578819	54885
172883538		172478880	172939036	55498
118281008		118225443	118623543	55565
163275401		163219795	163717237	55606
42425237		40494443	42481074	55837
125388669		123813432	125444536	55867
32488615		32282139	32544929	56314
123869756		123813432	125444536	56324
134361218		134304774	134670828	56444
125806669		125750209	127695928	56460
159378294		159321767	159465891	56527
128571173		128514527	128828478	56646
76828244		76771591	77371329	56653
1863870		1807185	2724180	56685
56914798		56017395	56971813	57015
103009806		102952697	103076894	57109
84124997		84067606	85031663	57391
123871039		123813432	125444536	57607
32487246		32282139	32544929	57683
94809310		94154234	94866997	57687
59335136		59274404	59392921	57785
93612248		93554304	94154234	57944
188384294		188326012	189469777	58282
66683494		66097532	66741810	58316
87131134		86284754	87189465	58331
59332804		59274404	59392921	58400
112405344		112020861	112463852	58508
153967094		153179349	154025661	58567
112405232		112020861	112463852	58620
153966779		153179349	154025661	58882
40291173		38544793	40350322	59149
40553608		40494443	42481074	59165
2664647		1807185	2724180	59533
188385605		188326012	189469777	59593
77564193		77504562	77796181	59631
77564452		77504562	77796181	59890
81827348		79494205	81887264	59916
106675035		106615089	106816997	59946
176971401		173049892	177031357	59956
103012707		102952697	103076894	60010
163280708		163219795	163717237	60913
52938375		52877393	54454558	60982
52938380		52877393	54454558	60987
156413142		155947853	156474161	61019
64614178		64552622	64887917	61556
44981703		44920084	45309786	61619
113672639		113610636	113747220	62003
52939425		52877393	54454558	62032
52939429		52877393	54454558	62036
55674510		54617310	55736671	62161
15933776		14337281	15996050	62274
148610661		148548223	150491055	62438
1869869		1807185	2724180	62684
40431653		40350322	40494443	62790
128577419		128514527	128828478	62892
181641617		181578607	183305404	63010
30682165		27077123	30745196	63031
114145693		113747220	114208941	63248
43082039		43018213	44120196	63826
73967060		73675541	74031106	64046
171644657		171580541	171800113	64116
17248714		15996050	17312867	64153
118161219		117594972	118225443	64224
38609049		38544793	40350322	64256
42416729		40494443	42481074	64345
17248486		15996050	17312867	64381
38609175		38544793	40350322	64382
181643064		181578607	183305404	64457
1672974		1528179	1737559	64585
76704462		75234777	76769109	64647
98971699		98907036	101198024	64663
25409240		22733632	25473982	64742
87124684		86284754	87189465	64781
25409098		22733632	25473982	64884
8870187		6702258	8935552	65365
87124036		86284754	87189465	65429
128580343		128514527	128828478	65816
77729985		77504562	77796181	66196
77729926		77504562	77796181	66255
163650312		163219795	163717237	66925
130825364		130758371	131815625	66993
86217571		86031671	86284754	67183
155193294		155126060	155630278	67234
19681550		19024192	19749028	67478
19681369		19024192	19749028	67659
45377576		45309786	45830314	67790
118294621		118225443	118623543	69178
66166817		66097532	66741810	69285
185121752		184685081	185191132	69380
185121687		184685081	185191132	69445
16065781		15996050	17312867	69731
66811761		66741810	72065105	69951
16066014		15996050	17312867	69964
62540091		61832358	62610257	70166
61392155		61021521	61462603	70448
87118243		86284754	87189465	71222
61903658		61832358	62610257	71300
61903713		61832358	62610257	71355
2652800		1807185	2724180	71380
161878214		161806581	162371512	71633
31676882		30951781	31749334	72452
128901908		128828478	129789445	73430
81813793		79494205	81887264	73471
153253867		153179349	154025661	74518
122217499		122142978	123638925	74521
181421289		178771180	181496012	74723
162690231		162615293	163187928	74938
44831729		44203218	44906726	74997
162690293		162615293	163187928	75000
1882613		1807185	2724180	75428
161882016		161806581	162371512	75435
152774789		152426274	152851023	76234
184761353		184685081	185191132	76272
181655338		181578607	183305404	76731
156397427		155947853	156474161	76734
184761821		184685081	185191132	76740
22517748		20559720	22594562	76814
183228558		181578607	183305404	76846
86207795		86031671	86284754	76959
187275251		186584101	187352482	77231
6624283		5854139	6702108	77825
6624154		5854139	6702108	77954
14235234		13502327	14313239	78005
163298011		163219795	163717237	78216
89576547		89498243	92260984	78304
163797320		163718925	164422096	78395
18029221		17480351	18107717	78496
181417387		178771180	181496012	78625
181417320		178771180	181496012	78692
125671246		125444536	125750209	78963
89577377		89498243	92260984	79134
122222377		122142978	123638925	79399
106896408		106817004	108470111	79404
188160939		188081503	188326012	79436
183732550		183305404	183812151	79601
161886192		161806581	162371512	79611
97217740		97138091	98907036	79649
85951744		85031663	86031671	79927
188161512		188081503	188326012	80009
1887292		1807185	2724180	80107
125670076		125444536	125750209	80133
55656526		54617310	55736671	80145
55656525		54617310	55736671	80146
161887056		161806581	162371512	80475
97218871		97138091	98907036	80780
141219234		134670862	141300105	80871
66822798		66741810	72065105	80988
115051003		114969964	115870884	81039
57052860		56971818	59274404	81042
22513463		20559720	22594562	81099
186316572		186235297	186578819	81275
134223078		133869359	134304774	81696
13584035		13502327	14313239	81708
127983468		127695928	128065460	81992
102531978		102449586	102952697	82392
115052363		114969964	115870884	82399
121672499		121590093	122142617	82406
105071418		103098336	105153884	82466
102532115		102449586	102952697	82529
121672639		121590093	122142617	82546
119251926		119017890	119334738	82812
77288179		76771591	77371329	83150
86114834		86031671	86284754	83163
117678263		117594972	118225443	83291
19665546		19024192	19749028	83482
40578017		40494443	42481074	83574
163802609		163718925	164422096	83684
134220520		133869359	134304774	84254
57056332		56971818	59274404	84514
106434344		106349482	106615089	84862
117680007		117594972	118225443	85035
105068504		103098336	105153884	85380
19663582		19024192	19749028	85446
87857138		87771657	89392857	85481
66183068		66097532	66741810	85536
173135473		173049892	177031357	85581
131901758		131815855	132084391	85903
171666488		171580541	171800113	85947
106435500		106349482	106615089	86018
94240344		94154234	94866997	86110
77710052		77504562	77796181	86129
55650332		54617310	55736671	86339
22508130		20559720	22594562	86432
65509353		64896028	65595956	86603
173136563		173049892	177031357	86671
77708967		77504562	77796181	87214
170365943		167424656	170453381	87438
45920471		45832964	46129631	87507
170365861		167424656	170453381	87520
186490907		186235297	186578819	87912
45921084		45832964	46129631	88120
163099421		162615293	163187928	88507
65507196		64896028	65595956	88760
33112627		33022524	33201982	89355
159555404		159465891	160832958	89513
33112450		33022524	33201982	89532
87861499		87771657	89392857	89842
87861562		87771657	89392857	89905
30655240		27077123	30745196	89956
55646511		54617310	55736671	90160
55646511		54617310	55736671	90160
106705547		106615089	106816997	90458
119244063		119017890	119334738	90675
77705428		77504562	77796181	90753
77705330		77504562	77796181	90851
152942010		152851140	153173933	90870
61923666		61832358	62610257	91308
40258997		38544793	40350322	91325
159557224		159465891	160832958	91333
40258864		38544793	40350322	91458
147900098		146865967	147991846	91748
22502705		20559720	22594562	91857
188173721		188081503	188326012	92218
46738282		46645146	52877393	93136
106442972		106349482	106615089	93490
86125388		86031671	86284754	93717
186485037		186235297	186578819	93782
183718066		183305404	183812151	94085
57066161		56971818	59274404	94343
57066169		56971818	59274404	94351
171675096		171580541	171800113	94555
185096182		184685081	185191132	94950
185095851		184685081	185191132	95281
188177089		188081503	188326012	95586
1641561		1528179	1737559	95998
1641561		1528179	1737559	95998
42626121		42529979	43018213	96142
77699993		77504562	77796181	96188
85128010		85031663	86031671	96347
22497725		20559720	22594562	96837
22497702		20559720	22594562	96860
84164534		84067606	85031663	96928
84934474		84067606	85031663	97189
65498730		64896028	65595956	97226
2626718		1807185	2724180	97462
152948637		152851140	153173933	97497
127967920		127695928	128065460	97540
152948708		152851140	153173933	97568
81996729		81899029	82533437	97700
128612252		128514527	128828478	97725
167522503		167424656	170453381	97847
97037436		96744774	97135373	97937
106447494		106349482	106615089	98012
97037358		96744774	97135373	98015
76671088		75234777	76769109	98021
130856581		130758371	131815625	98210
89596722		89498243	92260984	98479
141398809		141300105	141728471	98704
148165236		147991846	148263999	98763
18207217		18107717	19024192	99500
85131576		85031663	86031671	99913
94966917		94866997	96675264	99920
18207774		18107717	19024192	100057
128614629		128514527	128828478	100102
84167866		84067606	85031663	100260
89598596		89498243	92260984	100353
133969759		133869359	134304774	100400
82679239		82578805	83553433	100434
82679304		82578805	83553433	100499
97238590		97138091	98907036	100499
176930325		173049892	177031357	101032
1629711		1528179	1737559	101532
1629904		1528179	1737559	101725
118123673		117594972	118225443	101770
44804927		44203218	44906726	101799
183407270		183305404	183812151	101866
148161971		147991846	148263999	102028
18922147		18107717	19024192	102045
172222091		172119924	172478880	102167
87291892		87189465	87434691	102427
172222357		172119924	172478880	102433
97240527		97138091	98907036	102436
66200478		66097532	66741810	102946
87086445		86284754	87189465	103020
87086328		86284754	87189465	103137
183915320		183812151	184423849	103169
183915411		183812151	184423849	103260
86181334		86031671	86284754	103420
148651736		148548223	150491055	103513
186474933		186235297	186578819	103886
118913929		118623543	119017890	103961
82429285		81899029	82533437	104152
96571072		94866997	96675264	104192
151898783		151794175	152426104	104608
151898783		151794175	152426104	104608
38028140		37923249	38544717	104891
106454836		106349482	106615089	105354
128933832		128828478	129789445	105354
87294947		87189465	87434691	105482
156053372		155947853	156474161	105519
87294987		87189465	87434691	105522
87083663		86284754	87189465	105802
186690109		186584101	187352482	106008
128934600		128828478	129789445	106122
11703539		11597258	13502327	106281
55630276		54617310	55736671	106395
106455907		106349482	106615089	106425
38651242		38544793	40350322	106449
118911200		118623543	119017890	106690
18214649		18107717	19024192	106932
77903389		77796181	78685588	107208
18916801		18107717	19024192	107391
16103444		15996050	17312867	107394
119610464		119502951	120291300	107513
156055373		155947853	156474161	107520
119125588		119017890	119334738	107698
120183591		119502951	120291300	107709
82006947		81899029	82533437	107918
60908320		59705533	61016425	108105
60908320		59705533	61016425	108105
156056249		155947853	156474161	108396
163608756		163219795	163717237	108481
82424845		81899029	82533437	108592
18216410		18107717	19024192	108693
82424664		81899029	82533437	108773
45941882		45832964	46129631	108918
60906770		59705533	61016425	109655
60906770		59705533	61016425	109655
62500052		61832358	62610257	110205
1917399		1807185	2724180	110214
2848386		2737807	3035618	110579
2849132		2737807	3035618	111325
2849142		2737807	3035618	111335
189358387		188326012	189469777	111390
189358306		188326012	189469777	111471
125861921		125750209	127695928	111712
125862346		125750209	127695928	112137
57084099		56971818	59274404	112281
82420678		81899029	82533437	112759
17593357		17480351	18107717	113006
132847390		132734080	133869359	113310
38658852		38544793	40350322	114059
38658868		38544793	40350322	114075
151672691		150491055	151786851	114160
78799798		78685588	79494205	114210
60901705		59705533	61016425	114720
151671983		150491055	151786851	114868
141184638		134670862	141300105	115467
32166631		31749334	32282139	115508
78801393		78685588	79494205	115805
105269748		105153884	105745630	115864
57087704		56971818	59274404	115886
38660942		38544793	40350322	116149
117711217		117594972	118225443	116245
117711343		117594972	118225443	116371
54338046		52877393	54454558	116512
14196559		13502327	14313239	116680
97254844		97138091	98907036	116753
16112926		15996050	17312867	116876
130875287		130758371	131815625	116916
130875347		130758371	131815625	116976
16113298		15996050	17312867	117248
11714713		11597258	13502327	117455
1924676		1807185	2724180	117491
106206466		105745630	106324418	117952
65477934		64896028	65595956	118022
54336301		52877393	54454558	118257
19142599		19024192	19749028	118407
22476132		20559720	22594562	118430
33325205		33206381	34317087	118824
33325310		33206381	34317087	118929
127576855		125750209	127695928	119073
40613521		40494443	42481074	119078
2604715		1807185	2724180	119465
131935327		131815855	132084391	119472
99027254		98907036	101198024	120218
152971372		152851140	153173933	120232
118744029		118623543	119017890	120486
153299962		153179349	154025661	120613
38044145		37923249	38544717	120896
19879127		19758114	20559720	121013
22854902		22733632	25473982	121270
3156902		3035618	5646290	121284
177910147		177343891	178031848	121701
177910091		177343891	178031848	121757
99029270		98907036	101198024	122234
105276296		105153884	105745630	122412
54739924		54617310	55736671	122614
121712761		121590093	122142617	122668
106201704		105745630	106324418	122714
54740152		54617310	55736671	122842
121713009		121590093	122142617	122916
83430431		82578805	83553433	123002
85908568		85031663	86031671	123103
46769054		46645146	52877393	123908
83429424		82578805	83553433	124009
62734634		62610257	64552622	124377
45957584		45832964	46129631	124620
59831027		59705533	61016425	125494
86157527		86031671	86284754	125856
186709994		186584101	187352482	125893
101324143		101198024	102248896	126119
20686171		20559720	22594562	126451
186710796		186584101	187352482	126695
56144196		56017395	56971813	126801
56144245		56017395	56971813	126850
119629863		119502951	120291300	126912
11283070		8949471	11410279	127209
38672496		38544793	40350322	127703
118751370		118623543	119017890	127827
56145387		56017395	56971813	127992
38673540		38544793	40350322	128747
55865500		55736671	56017395	128829
38673675		38544793	40350322	128882
60887039		59705533	61016425	129386
101068541		98907036	101198024	129483
165764142		164422096	165893851	129709
62740183		62610257	64552622	129926
185321382		185191132	186218733	130250
152556720		152426274	152851023	130446
71934414		66741810	72065105	130691
33337143		33206381	34317087	130762
45964357		45832964	46129631	131393
105877023		105745630	106324418	131393
105877092		105745630	106324418	131462
186715568		186584101	187352482	131467
77927851		77796181	78685588	131670
77928045		77796181	78685588	131864
76903475		76771591	77371329	131884
118885073		118623543	119017890	132817
119635837		119502951	120291300	132886
186445645		186235297	186578819	133174
2871132		2737807	3035618	133325
132292021		132158484	132734080	133537
132292021		132158484	132734080	133537
112154427		112020861	112463852	133566
2871460		2737807	3035618	133653
112154534		112020861	112463852	133673
97271789		97138091	98907036	133698
117364747		116050394	117498906	134159
186084365		185191132	186218733	134368
82398333		81899029	82533437	135104
38058533		37923249	38544717	135284
78550042		77796181	78685588	135546
155766108		155630278	155939840	135830
118089601		117594972	118225443	135842
79358318		78685588	79494205	135887
171936234		171800320	172119924	135914
141436265		141300105	141728471	136160
141436267		141300105	141728471	136162
45173590		44920084	45309786	136196
119639180		119502951	120291300	136229
163051663		162615293	163187928	136265
55880714		55736671	56017395	136681
55880592		55736671	56017395	136803
171937217		171800320	172119924	136897
55873863		55736671	56017395	137192
38681998		38544793	40350322	137205
93691654		93554304	94154234	137350
178908600		178771180	181496012	137420
19161695		19024192	19749028	137503
117361134		116050394	117498906	137772
45692436		45309786	45830314	137878
2897571		2737807	3035618	138047
45692127		45309786	45830314	138187
77642974		77504562	77796181	138412
78546103		77796181	78685588	139485
2877385		2737807	3035618	139578
19164253		19024192	19749028	140061
98766963		97138091	98907036	140073
76628749		75234777	76769109	140360
118085082		117594972	118225443	140361
17620903		17480351	18107717	140552
17620903		17480351	18107717	140552
113887943		113747220	114208941	140723
6843038		6702258	8935552	140780
113888292		113747220	114208941	141072
77937310		77796181	78685588	141129
74821683		74680538	75137520	141145
42671162		42529979	43018213	141183
42671596		42529979	43018213	141617
42671730		42529979	43018213	141751
64746018		64552622	64887917	141899
53019413		52877393	54454558	142020
134011624		133869359	134304774	142265
44345620		44203218	44906726	142402
64745499		64552622	64887917	142418
64745389		64552622	64887917	142528
64745370		64552622	64887917	142547
134012152		133869359	134304774	142793
156331261		155947853	156474161	142900
77647499		77504562	77796181	142937
55593698		54617310	55736671	142973
147848686		146865967	147991846	143160
97281799		97138091	98907036	143708
55592793		54617310	55736671	143878
185335274		185191132	186218733	144142
65040792		64896028	65595956	144764
128973661		128828478	129789445	145183
38690106		38544793	40350322	145313
32691720		32546405	32899519	145315
161952295		161806581	162371512	145714
2883616		2737807	3035618	145809
45163895		44920084	45309786	145891
127549825		125750209	127695928	146103
128974664		128828478	129789445	146186
155776785		155630278	155939840	146507
65742487		65595956	66097532	146531
94300865		94154234	94866997	146631
87042650		86284754	87189465	146815
14166263		13502327	14313239	146976
65448812		64896028	65595956	147144
11744802		11597258	13502327	147544
147844297		146865967	147991846	147549
55589108		54617310	55736671	147563
32694184		32546405	32899519	147779
44758879		44203218	44906726	147847
172791181		172478880	172939036	147855
102101008		101198024	102248896	147888
122291060		122142978	123638925	148082
122291142		122142978	123638925	148164
113106880		112958640	113501293	148240
94302994		94154234	94866997	148760
2886576		2737807	3035618	148769
20709531		20559720	22594562	149811
172788925		172478880	172939036	150111
56821526		56017395	56971813	150287
155276567		155126060	155630278	150507
82382868		81899029	82533437	150569
89242235		87771657	89392857	150622
65047712		64896028	65595956	151684
160681098		159465891	160832958	151860
160681078		159465891	160832958	151880
161958482		161806581	162371512	151901
132886090		132734080	133869359	152010
118865253		118623543	119017890	152637
38697720		38544793	40350322	152927
132887355		132734080	133869359	153275
159619232		159465891	160832958	153341
17633744		17480351	18107717	153393
37769644		36829658	37923249	153605
36440320		34692826	36594820	154500
37768025		36829658	37923249	155224
114053575		113747220	114208941	155366
6546710		5854139	6702108	155398
45465291		45309786	45830314	155505
119658786		119502951	120291300	155835
34848682		34692826	36594820	155856
111864884		108496628	112020861	155977
18867839		18107717	19024192	156353
105902523		105745630	106324418	156893
185348073		185191132	186218733	156941
156104843		155947853	156474161	156990
96517942		94866997	96675264	157322
153016584		152851140	153173933	157349
89235485		87771657	89392857	157372
96517752		94866997	96675264	157512
17950140		17480351	18107717	157577
85189376		85031663	86031671	157713
183970034		183812151	184423849	157883
183970110		183812151	184423849	157959
118781810		118623543	119017890	158267
112622238		112463852	112958640	158386
56175929		56017395	56971813	158534
112622415		112463852	112958640	158563
118782466		118623543	119017890	158923
14496231		14337281	15996050	158950
119662068		119502951	120291300	159117
141569309		141300105	141728471	159162
141569303		141300105	141728471	159168
92101792		89498243	92260984	159192
119662143		119502951	120291300	159192
156314558		155947853	156474161	159603
38083090		37923249	38544717	159841
187192637		186584101	187352482	159845
183972058		183812151	184423849	159907
27237097		27077123	30745196	159974
27237152		27077123	30745196	160029
153013360		152851140	153173933	160573
30584402		27077123	30745196	160794
188487262		188326012	189469777	161250
141979753		141818141	146865967	161612
106978693		106817004	108470111	161689
106978702		106817004	108470111	161698
152689323		152426274	152851023	161700
61300423		61021521	61462603	162180
14499534		14337281	15996050	162253
177506250		177343891	178031848	162359
152688583		152426274	152851023	162440
18861704		18107717	19024192	162488
122306178		122142978	123638925	163200
79330536		78685588	79494205	163669
112300138		112020861	112463852	163714
87935378		87771657	89392857	163721
186747926		186584101	187352482	163825
25638193		25473982	26060011	164211
26912589		26060011	27077066	164477
187187762		186584101	187352482	164720
87024571		86284754	87189465	164894
76936581		76771591	77371329	164990
184850072		184685081	185191132	164991
26911782		26060011	27077066	165284
18858868		18107717	19024192	165324
184850518		184685081	185191132	165437
54288887		52877393	54454558	165671
177509695		177343891	178031848	165804
111854750		108496628	112020861	166111
156307686		155947853	156474161	166475
61295516		61021521	61462603	167087
77204119		76771591	77371329	167210
6869641		6702258	8935552	167383
98739637		97138091	98907036	167399
106156926		105745630	106324418	167492
112631773		112463852	112958640	167921
54286288		52877393	54454558	168270
185359520		185191132	186218733	168388
62441743		61832358	62610257	168514
6871010		6702258	8935552	168752
62441265		61832358	62610257	168992
17649351		17480351	18107717	169000
134473924		134304774	134670828	169150
134473981		134304774	134670828	169207
25304611		22733632	25473982	169371
62440761		61832358	62610257	169496
183981713		183812151	184423849	169562
19579463		19024192	19749028	169565
46299465		46129743	46639262	169722
177513683		177343891	178031848	169792
46299552		46129743	46639262	169809
64382730		62610257	64552622	169892
13332369		11597258	13502327	169958
129959417		129789445	130758371	169972
118847851		118623543	119017890	170039
94324369		94154234	94866997	170135
62440012		61832358	62610257	170245
54787589		54617310	55736671	170279
183135076		181578607	183305404	170328
84860794		84067606	85031663	170869
84860511		84067606	85031663	171152
152679685		152426274	152851023	171338
79322864		78685588	79494205	171341
185362703		185191132	186218733	171571
62438290		61832358	62610257	171967
76597073		75234777	76769109	172036
85204005		85031663	86031671	172342
62437814		61832358	62610257	172443
66569234		66097532	66741810	172576
106151569		105745630	106324418	172849
26233152		26060011	27077066	173141
82360064		81899029	82533437	173373
5472608		3035618	5646290	173682
66568072		66097532	66741810	173738
183986429		183812151	184423849	174278
66567491		66097532	66741810	174319
44732115		44203218	44906726	174611
15821277		14337281	15996050	174773
77196290		76771591	77371329	175039
183480567		183305404	183812151	175163
16171271		15996050	17312867	175221
183130065		181578607	183305404	175339
183481675		183305404	183812151	176271
40173977		38544793	40350322	176345
74857223		74680538	75137520	176685
127873036		127695928	128065460	177108
13324659		11597258	13502327	177668
134483295		134304774	134670828	178521
42708521		42529979	43018213	178542
166072598		165893851	167323959	178747
120880393		120701641	121568101	178752
120880411		120701641	121568101	178770
166072665		165893851	167323959	178814
79673629		79494205	81887264	179424
120881886		120701641	121568101	180245
120881891		120701641	121568101	180250
134485827		134304774	134670828	181053
26242096		26060011	27077066	182085
113318976		112958640	113501293	182317
113318920		112958640	113501293	182373
134488225		134304774	134670828	182603
102065515		101198024	102248896	183381
153362774		153179349	154025661	183425
65412301		64896028	65595956	183655
114394175		114208941	114826331	185234
97323917		97138091	98907036	185826
56785283		56017395	56971813	186530
56784840		56017395	56971813	186973
163905941		163718925	164422096	187016
76581603		75234777	76769109	187506
112276236		112020861	112463852	187616
112276083		112020861	112463852	187769
65408178		64896028	65595956	187778
5458260		3035618	5646290	188030
5458251		3035618	5646290	188039
45642260		45309786	45830314	188054
101009819		98907036	101198024	188205
26888813		26060011	27077066	188253
82344293		81899029	82533437	189144
82344217		81899029	82533437	189220
36405532		34692826	36594820	189288
101008411		98907036	101198024	189613
118828116		118623543	119017890	189774
6892338		6702258	8935552	190080
188517878		188326012	189469777	191866
118825727		118623543	119017890	192163
118825659		118623543	119017890	192231
95059923		94866997	96675264	192926
44713767		44203218	44906726	192959
163524236		163219795	163717237	193001
153372600		153179349	154025661	193251
153372770		153179349	154025661	193421
183111828		181578607	183305404	193576
156280539		155947853	156474161	193622
54811021		54617310	55736671	193711
116244146		116050394	117498906	193752
74875305		74680538	75137520	194767
46840296		46645146	52877393	195150
46840379		46645146	52877393	195233
46443829		46129743	46639262	195433
161501920		160975011	161697517	195597
61266330		61021521	61462603	196273
116247338		116050394	117498906	196944
152228967		151794175	152426104	197137
78488432		77796181	78685588	197156
83751155		83553433	83976376	197722
83751164		83553433	83976376	197731
105547446		105153884	105745630	198184
83777787		83553433	83976376	198589
27275858		27077123	30745196	198735
61263808		61021521	61462603	198795
82098130		81899029	82533437	199101
56772672		56017395	56971813	199141
56772617		56017395	56971813	199196
16195267		15996050	17312867	199217
46439956		46129743	46639262	199306
56217173		56017395	56971813	199778
34116468		33206381	34317087	200619
42730919		42529979	43018213	200940
105544658		105153884	105745630	200972
53078380		52877393	54454558	200987
42731139		42529979	43018213	201160
162816599		162615293	163187928	201306
83774892		83553433	83976376	201484
132532409		132158484	132734080	201671
130556605		129789445	130758371	201766
132532180		132158484	132734080	201900
130960305		130758371	131815625	201934
65098086		64896028	65595956	202058
132531828		132158484	132734080	202252
13299654		11597258	13502327	202673
13299325		11597258	13502327	203002
73472380		72065105	73675541	203161
56220900		56017395	56971813	203505
133665334		132734080	133869359	204025
142022279		141818141	146865967	204138
83772179		83553433	83976376	204197
132529728		132158484	132734080	204352
162819874		162615293	163187928	204581
73470857		72065105	73675541	204684
152221208		151794175	152426104	204896
152645980		152426274	152851023	205043
152645920		152426274	152851023	205103
95072130		94866997	96675264	205133
2012376		1807185	2724180	205191
78479908		77796181	78685588	205680
6496366		5854139	6702108	205742
184018417		183812151	184423849	206266
43224600		43018213	44120196	206387
184018553		183812151	184423849	206402
152000618		151794175	152426104	206443
65102753		64896028	65595956	206725
107023845		106817004	108470111	206841
118018323		117594972	118225443	207120
92471302		92264181	93554304	207121
6910030		6702258	8935552	207772
107025093		106817004	108470111	208089
154233897		154025661	155121653	208236
142026645		141818141	146865967	208504
38131906		37923249	38544717	208657
184020902		183812151	184423849	208751
132524795		132158484	132734080	209285
85822266		85031663	86031671	209405
189679421		189469777	0	209644
85821873		85031663	86031671	209798
13292515		11597258	13502327	209812
46855040		46645146	52877393	209894
163506832		163219795	163717237	210405
2018113		1807185	2724180	210928
130547407		129789445	130758371	210964
42740993		42529979	43018213	211014
128276691		128065460	128514083	211231
20348194		19758114	20559720	211526
184212279		183812151	184423849	211570
178982944		178771180	181496012	211764
76983713		76771591	77371329	212122
76984190		76771591	77371329	212599
117807632		117594972	118225443	212660
76984355		76771591	77371329	212764
121802908		121590093	122142617	212815
55523464		54617310	55736671	213207
132371833		132158484	132734080	213349
152007822		151794175	152426104	213647
113960929		113747220	114208941	213709
38758966		38544793	40350322	214173
59920065		59705533	61016425	214532
44692133		44203218	44906726	214593
163502592		163219795	163717237	214645
81671757		79494205	81887264	215507
106108711		105745630	106324418	215707
44691001		44203218	44906726	215725
147082099		146865967	147991846	216132
121806234		121590093	122142617	216141
18808033		18107717	19024192	216159
92044813		89498243	92260984	216171
163500976		163219795	163717237	216261
147082283		146865967	147991846	216316
38328296		37923249	38544717	216421
130005874		129789445	130758371	216429
93772008		93554304	94154234	217704
16213772		15996050	17312867	217722
95084808		94866997	96675264	217811
16214033		15996050	17312867	217983
16214151		15996050	17312867	218101
76990180		76771591	77371329	218589
55518037		54617310	55736671	218634
163498593		163219795	163717237	218644
62391485		61832358	62610257	218772
59924324		59705533	61016425	218791
59924389		59705533	61016425	218856
128284488		128065460	128514083	219028
114606470		114208941	114826331	219861
184203577		183812151	184423849	220272
184203576		183812151	184423849	220273
187131986		186584101	187352482	220496
187131984		186584101	187352482	220498
22374050		20559720	22594562	220512
129568817		128828478	129789445	220628
118003820		117594972	118225443	221623
93775970		93554304	94154234	221666
38767237		38544793	40350322	222444
5423792		3035618	5646290	222498
5423782		3035618	5646290	222508
1304623		0	1528045	223422
187129053		186584101	187352482	223429
82309975		81899029	82533437	223462
1304516		0	1528045	223529
59929154		59705533	61016425	223621
26853356		26060011	27077066	223710
160609211		159465891	160832958	223747
81663390		79494205	81887264	223874
112688099		112463852	112958640	224247
184199428		183812151	184423849	224421
187127682		186584101	187352482	224800
178996044		178771180	181496012	224864
78021303		77796181	78685588	225122
142043416		141818141	146865967	225275
38770171		38544793	40350322	225378
184198353		183812151	184423849	225496
17705981		17480351	18107717	225630
82307534		81899029	82533437	225903
114600400		114208941	114826331	225931
113973387		113747220	114208941	226167
184911337		184685081	185191132	226256
56243676		56017395	56971813	226281
79267401		78685588	79494205	226804
52650407		46645146	52877393	226986
52650349		46645146	52877393	227044
92491272		92264181	93554304	227091
66514648		66097532	66741810	227162
113273899		112958640	113501293	227394
113273763		112958640	113501293	227530
106096790		105745630	106324418	227628
129561694		128828478	129789445	227751
25246156		22733632	25473982	227826
181806510		181578607	183305404	227903
150263017		148548223	150491055	228038
27305515		27077123	30745196	228392
181807090		181578607	183305404	228483
178361311		178031848	178589891	228580
94637768		94154234	94866997	229229
79264959		78685588	79494205	229246
38774105		38544793	40350322	229312
44433052		44203218	44906726	229834
178359893		178031848	178589891	229998
121820249		121590093	122142617	230156
2494001		1807185	2724180	230179
112694132		112463852	112958640	230280
121820431		121590093	122142617	230338
79724657		79494205	81887264	230452
2493625		1807185	2724180	230555
54223491		52877393	54454558	231067
84298735		84067606	85031663	231129
8702923		6702258	8935552	232629
122375810		122142978	123638925	232832
82811660		82578805	83553433	232855
25241099		22733632	25473982	232883
82811874		82578805	83553433	233069
19991206		19758114	20559720	233092
122376098		122142978	123638925	233120
19991417		19758114	20559720	233303
187846590		187352730	188081503	234913
20794772		20559720	22594562	235052
98671907		97138091	98907036	235129
8700346		6702258	8935552	235206
20794941		20559720	22594562	235221
98671258		97138091	98907036	235778
40114234		38544793	40350322	236088
13738567		13502327	14313239	236240
25237645		22733632	25473982	236337
13738792		13502327	14313239	236465
27313593		27077123	30745196	236470
189708268		189469777	0	238491
19510389		19024192	19749028	238639
167663695		167424656	170453381	239039
162131875		161806581	162371512	239637
34932487		34692826	36594820	239661
115209704		114969964	115870884	239740
27317076		27077123	30745196	239953
34933010		34692826	36594820	240184
1287825		0	1528045	240220
40109965		38544793	40350322	240357
189229163		188326012	189469777	240614
1287212		0	1528045	240833
189228930		188326012	189469777	240847
120050303		119502951	120291300	240997
189228566		188326012	189469777	241211
152035517		151794175	152426104	241342
44444802		44203218	44906726	241584
26301612		26060011	27077066	241601
66983431		66741810	72065105	241621
134912651		134670862	141300105	241789
77013390		76771591	77371329	241799
64310774		62610257	64552622	241848
36352918		34692826	36594820	241902
64310708		62610257	64552622	241914
64310705		62610257	64552622	241917
77013520		76771591	77371329	241929
98665082		97138091	98907036	241954
64310557		62610257	64552622	242065
98664617		97138091	98907036	242419
152036813		151794175	152426104	242638
82821538		82578805	83553433	242733
93911494		93554304	94154234	242740
189226832		188326012	189469777	242945
93911215		93554304	94154234	243019
107060335		106817004	108470111	243331
183061879		181578607	183305404	243525
46889231		46645146	52877393	244085
189225611		188326012	189469777	244166
133624676		132734080	133869359	244683
108741544		108496628	112020861	244916
79739332		79494205	81887264	245127
79739394		79494205	81887264	245189
13257106		11597258	13502327	245221
107062243		106817004	108470111	245239
13257019		11597258	13502327	245308
54862768		54617310	55736671	245458
42235539		40494443	42481074	245535
13256733		11597258	13502327	245594
133623079		132734080	133869359	246280
123392579		122142978	123638925	246346
19502680		19024192	19749028	246348
123392387		122142978	123638925	246538
13255492		11597258	13502327	246835
13255492		11597258	13502327	246835
82825791		82578805	83553433	246986
13255183		11597258	13502327	247144
54864941		54617310	55736671	247631
26308536		26060011	27077066	248525
133620644		132734080	133869359	248715
185969868		185191132	186218733	248865
93803241		93554304	94154234	248937
93803326		93554304	94154234	249022
19499775		19024192	19749028	249253
94617219		94154234	94866997	249778
78435082		77796181	78685588	250506
186834813		186584101	187352482	250712
6451326		5854139	6702108	250782
37081148		36829658	37923249	251490
78937878		78685588	79494205	252290
22340915		20559720	22594562	253647
115223944		114969964	115870884	253980
142072346		141818141	146865967	254205
132479577		132158484	132734080	254503
82833536		82578805	83553433	254731
146610954		141818141	146865967	255013
131013768		130758371	131815625	255397
131013826		130758371	131815625	255455
65339528		64896028	65595956	256428
189727735		189469777	0	257958
6112279		5854139	6702108	258140
32007979		31749334	32282139	258645
19283016		19024192	19749028	258824
77030497		76771591	77371329	258906
44462828		44203218	44906726	259610
164161851		163718925	164422096	260245
164161659		163718925	164422096	260437
19285034		19024192	19749028	260842
154286504		154025661	155121653	260843
93892414		93554304	94154234	261820
93892339		93554304	94154234	261895
94416475		94154234	94866997	262241
65332908		64896028	65595956	263048
120028069		119502951	120291300	263231
120027989		119502951	120291300	263311
120027983		119502951	120291300	263317
154289425		154025661	155121653	263764
120027417		119502951	120291300	263883
46909125		46645146	52877393	263979
46909291		46645146	52877393	264145
13236947		11597258	13502327	265380
106011305		105745630	106324418	265675
106011976		105745630	106324418	266346
25740767		25473982	26060011	266785
141033044		134670862	141300105	267061
2455943		1807185	2724180	268237
184155291		183812151	184423849	268558
142086963		141818141	146865967	268822
151517808		150491055	151786851	269043
162076054		161806581	162371512	269473
86919324		86284754	87189465	270141
93884016		93554304	94154234	270218
100927229		98907036	101198024	270795
100927178		98907036	101198024	270846
186855294		186584101	187352482	271193
62881534		62610257	64552622	271277
162078175		161806581	162371512	271594
66369183		66097532	66741810	271651
66369245		66097532	66741810	271713
52604331		46645146	52877393	273062
114552985		114208941	114826331	273346
127422047		125750209	127695928	273881
20032226		19758114	20559720	274112
162096881		161806581	162371512	274631
20032763		19758114	20559720	274649
20032765		19758114	20559720	274651
36320167		34692826	36594820	274653
114551554		114208941	114826331	274777
6977089		6702258	8935552	274831
76493953		75234777	76769109	275156
93278407		92264181	93554304	275897
131034771		130758371	131815625	276400
173326803		173049892	177031357	276911
56694825		56017395	56971813	276988
17830723		17480351	18107717	276994
56694814		56017395	56971813	276999
76492104		75234777	76769109	277005
152148958		151794175	152426104	277146
43295479		43018213	44120196	277266
131036332		130758371	131815625	277961
13224296		11597258	13502327	278031
126028288		125750209	127695928	278079
126028289		125750209	127695928	278080
6423306		5854139	6702108	278802
54175078		52877393	54454558	279480
43298051		43018213	44120196	279838
77051666		76771591	77371329	280075
126030579		125750209	127695928	280370
71784560		66741810	72065105	280545
126030806		125750209	127695928	280597
71784473		66741810	72065105	280632
82859600		82578805	83553433	280795
53158216		52877393	54454558	280823
82859661		82578805	83553433	280856
6983373		6702258	8935552	281115
36313556		34692826	36594820	281264
19467675		19024192	19749028	281353
131039759		130758371	131815625	281388
129109897		128828478	129789445	281419
129110213		128828478	129789445	281735
131040603		130758371	131815625	282232
15713424		14337281	15996050	282626
146582092		141818141	146865967	283875
184096065		183812151	184423849	283914
93869975		93554304	94154234	284259
184139202		183812151	184423849	284647
184096873		183812151	184423849	284722
40779572		40494443	42481074	285129
105459939		105153884	105745630	285691
62324519		61832358	62610257	285738
185477040		185191132	186218733	285908
147151960		146865967	147991846	285993
147151961		146865967	147991846	285994
79781081		79494205	81887264	286876
79781173		79494205	81887264	286968
133581880		132734080	133869359	287479
31461644		30951781	31749334	287690
62322474		61832358	62610257	287783
86901633		86284754	87189465	287832
17024529		15996050	17312867	288338
42192070		40494443	42481074	289004
156763645		156474372	159321641	289273
19459402		19024192	19749028	289626
105443974		105153884	105745630	290090
131048472		130758371	131815625	290101
107107129		106817004	108470111	290125
107107340		106817004	108470111	290336
100907554		98907036	101198024	290470
94576499		94154234	94866997	290498
19315328		19024192	19749028	291136
6993495		6702258	8935552	291237
176740001		173049892	177031357	291356
176739940		173049892	177031357	291417
100906593		98907036	101198024	291431
184131654		183812151	184423849	292195
146572884		141818141	146865967	293083
183011776		181578607	183305404	293628
20266026		19758114	20559720	293694
91967079		89498243	92260984	293905
17018169		15996050	17312867	294698
85736780		85031663	86031671	294891
14017870		13502327	14313239	295369
14017695		13502327	14313239	295544
6405848		5854139	6702108	296260
6405330		5854139	6702108	296778
77068391		76771591	77371329	296800
53174475		52877393	54454558	297082
125147172		123813432	125444536	297364
170154295		167424656	170453381	299086
184124754		183812151	184423849	299095
82878245		82578805	83553433	299440
125145066		123813432	125444536	299470
184123216		183812151	184423849	300633
150190104		148548223	150491055	300951
2423206		1807185	2724180	300974
44605702		44203218	44906726	301024
2422909		1807185	2724180	301271
88073723		87771657	89392857	302066
88073846		87771657	89392857	302189
170150470		167424656	170453381	302911
79797154		79494205	81887264	302949
147169989		146865967	147991846	304022
147169992		146865967	147991846	304025
184119514		183812151	184423849	304335
91956578		89498243	92260984	304406
91956130		89498243	92260984	304854
164726976		164422096	165893851	304880
164727156		164422096	165893851	305060
19329842		19024192	19749028	305650
43323989		43018213	44120196	305776
150184518		148548223	150491055	306537
85338941		85031663	86031671	307278
152116811		151794175	152426104	309293
85722181		85031663	86031671	309490
159775807		159465891	160832958	309916
115279984		114969964	115870884	310020
115280059		114969964	115870884	310095
119813172		119502951	120291300	310221
43328753		43018213	44120196	310540
40805144		40494443	42481074	310701
85343195		85031663	86031671	311532
2412274		1807185	2724180	311906
54929349		54617310	55736671	312039
2412134		1807185	2724180	312046
2411778		1807185	2724180	312402
16308701		15996050	17312867	312651
30432492		27077123	30745196	312704
85344705		85031663	86031671	313042
85344977		85031663	86031671	313314
55423130		54617310	55736671	313541
130103167		129789445	130758371	313722
13816227		13502327	14313239	313900
130103616		129789445	130758371	314171
161383285		160975011	161697517	314232
42166457		40494443	42481074	314617
176716583		173049892	177031357	314774
25159069		22733632	25473982	314913
115555409		114969964	115870884	315475
133049743		132734080	133869359	315663
133049743		132734080	133869359	315663
40810740		40494443	42481074	316297
2407433		1807185	2724180	316747
176714019		173049892	177031357	317338
115288026		114969964	115870884	318062
13820572		13502327	14313239	318245
159784459		159465891	160832958	318568
65215214		64896028	65595956	319186
161295113		160975011	161697517	320102
187672878		187352730	188081503	320148
54937527		54617310	55736671	320217
130109759		129789445	130758371	320314
164742654		164422096	165893851	320558
44523956		44203218	44906726	320738
86606657		86284754	87189465	321903
82900986		82578805	83553433	322181
130112462		129789445	130758371	323017
58951372		56971818	59274404	323032
58951355		56971818	59274404	323049
129465755		128828478	129789445	323690
129465754		128828478	129789445	323691
53201119		52877393	54454558	323726
82903069		82578805	83553433	324264
40818750		40494443	42481074	324307
18699579		18107717	19024192	324613
40819500		40494443	42481074	325057
124138502		123813432	125444536	325070
107142083		106817004	108470111	325079
150816792		150491055	151786851	325737
5319256		3035618	5646290	327034
154352848		154025661	155121653	327187
62283007		61832358	62610257	327250
60033275		59705533	61016425	327742
129461688		128828478	129789445	327757
129461683		128828478	129789445	327762
62282149		61832358	62610257	328108
154354150		154025661	155121653	328489
146537337		141818141	146865967	328630
33535709		33206381	34317087	329328
154355074		154025661	155121653	329413
86614226		86284754	87189465	329472
127365549		125750209	127695928	330379
182975009		181578607	183305404	330395
122473628		122142978	123638925	330650
40825784		40494443	42481074	331341
161306998		160975011	161697517	331987
86616972		86284754	87189465	332218
127363544		125750209	127695928	332384
86857011		86284754	87189465	332454
158988535		156474372	159321641	333106
11930695		11597258	13502327	333437
82912252		82578805	83553433	333447
179104694		178771180	181496012	333514
97471668		97138091	98907036	333577
133535744		132734080	133869359	333615
11930877		11597258	13502327	333619
11930992		11597258	13502327	333734
179105081		178771180	181496012	333901
11931474		11597258	13502327	334216
119956319		119502951	120291300	334981
11932442		11597258	13502327	335184
115535641		114969964	115870884	335243
154360974		154025661	155121653	335313
99242603		98907036	101198024	335567
99242604		98907036	101198024	335568
86620487		86284754	87189465	335733
115534205		114969964	115870884	336679
65259230		64896028	65595956	336726
76431808		75234777	76769109	337301
185879988		185191132	186218733	338745
56631135		56017395	56971813	340678
103439692		103098336	105153884	341356
103439699		103098336	105153884	341363
20217384		19758114	20559720	342336
103440850		103098336	105153884	342514
103440865		103098336	105153884	342529
65253315		64896028	65595956	342641
125101852		123813432	125444536	342684
86846513		86284754	87189465	342952
146522922		141818141	146865967	343045
125101283		123813432	125444536	343253
173393362		173049892	177031357	343470
122486476		122142978	123638925	343498
62176325		61832358	62610257	343967
62176333		61832358	62610257	343975
19404940		19024192	19749028	344088
62176899		61832358	62610257	344541
158976960		156474372	159321641	344681
186929088		186584101	187352482	344987
62955427		62610257	64552622	345170
62955480		62610257	64552622	345223
20214180		19758114	20559720	345540
72411196		72065105	73675541	346091
3382001		3035618	5646290	346383
26406957		26060011	27077066	346946
84682021		84067606	85031663	349642
75584882		75234777	76769109	350105
44556430		44203218	44906726	350296
96324563		94866997	96675264	350701
53228511		52877393	54454558	351118
185542579		185191132	186218733	351447
125093050		123813432	125444536	351486
121053203		120701641	121568101	351562
125092964		123813432	125444536	351572
121053261		120701641	121568101	351620
96323607		94866997	96675264	351657
37181858		36829658	37923249	352200
3388297		3035618	5646290	352679
186936954		186584101	187352482	352853
27430320		27077123	30745196	353197
91907113		89498243	92260984	353871
126104912		125750209	127695928	354703
119936109		119502951	120291300	355191
123283173		122142978	123638925	355752
14693083		14337281	15996050	355802
54974270		54617310	55736671	356960
119933578		119502951	120291300	357722
72422846		72065105	73675541	357741
62252493		61832358	62610257	357764
185549002		185191132	186218733	357870
84672603		84067606	85031663	359060
187722088		187352730	188081503	359415
91901262		89498243	92260984	359722
121061787		120701641	121568101	360146
185551298		185191132	186218733	360166
84671485		84067606	85031663	360178
130150234		129789445	130758371	360789
92626081		92264181	93554304	361900
126112263		125750209	127695928	362054
92626310		92264181	93554304	362129
107179146		106817004	108470111	362142
170090994		167424656	170453381	362387
37192070		36829658	37923249	362412
99270657		98907036	101198024	363621
16361348		15996050	17312867	365298
107182742		106817004	108470111	365738
78319824		77796181	78685588	365764
121067681		120701641	121568101	366040
179137377		178771180	181496012	366197
179137541		178771180	181496012	366361
1161453		0	1528045	366592
119870746		119502951	120291300	367795
119871079		119502951	120291300	368128
153547595		153179349	154025661	368246
126118670		125750209	127695928	368461
108100930		106817004	108470111	369181
16365624		15996050	17312867	369574
1158236		0	1528045	369809
1158044		0	1528045	370001
78166185		77796181	78685588	370004
30374878		27077123	30745196	370318
170082021		167424656	170453381	371360
62982038		62610257	64552622	371781
130161758		129789445	130758371	372313
130161810		129789445	130758371	372365
126122662		125750209	127695928	372453
99279668		98907036	101198024	372632
154748970		154025661	155121653	372683
78312904		77796181	78685588	372684
154748516		154025661	155121653	373137
20186054		19758114	20559720	373666
20185914		19758114	20559720	373806
78170048		77796181	78685588	373867
72440241		72065105	73675541	375136
16372194		15996050	17312867	376144
53254740		52877393	54454558	377347
55357028		54617310	55736671	379643
56591373		56017395	56971813	380440
62229058		61832358	62610257	381199
2342568		1807185	2724180	381612
72447468		72065105	73675541	382363
62227474		61832358	62610257	382783
176648539		173049892	177031357	382818
176648464		173049892	177031357	382893
89881139		89498243	92260984	382896
189086761		188326012	189469777	383016
25090783		22733632	25473982	383199
56588460		56017395	56971813	383353
181962076		181578607	183305404	383469
181962240		181578607	183305404	383633
122526762		122142978	123638925	383784
25089526		22733632	25473982	384456
91875378		89498243	92260984	385606
140914468		134670862	141300105	385637
140914168		134670862	141300105	385937
92650687		92264181	93554304	386506
92650843		92264181	93554304	386662
30357442		27077123	30745196	387754
72452863		72065105	73675541	387758
18636362		18107717	19024192	387830
54066664		52877393	54454558	387894
122531432		122142978	123638925	388454
176642721		173049892	177031357	388636
37533058		36829658	37923249	390191
20148311		19758114	20559720	390197
37532946		36829658	37923249	390303
182914013		181578607	183305404	391391
182913559		181578607	183305404	391845
16388151		15996050	17312867	392101
8542862		6702258	8935552	392690
185584064		185191132	186218733	392932
20151688		19758114	20559720	393574
63004135		62610257	64552622	393878
16390189		15996050	17312867	394139
16390348		15996050	17312867	394298
92658803		92264181	93554304	394622
99301953		98907036	101198024	394917
92659121		92264181	93554304	394940
86793644		86284754	87189465	395821
104757616		103098336	105153884	396268
121098620		120701641	121568101	396979
150092876		148548223	150491055	398179
18506012		18107717	19024192	398295
104755137		103098336	105153884	398747
166925031		165893851	167323959	398928
185590190		185191132	186218733	399058
170890096		170490656	171578137	399440
25074208		22733632	25473982	399774
86788671		86284754	87189465	400794
121102859		120701641	121568101	401218
53278783		52877393	54454558	401390
43420134		43018213	44120196	401921
26462119		26060011	27077066	402108
26462281		26060011	27077066	402270
79090672		78685588	79494205	403533
91857334		89498243	92260984	403650
23137628		22733632	25473982	403996
81482352		79494205	81887264	404912
60610879		59705533	61016425	405546
60610841		59705533	61016425	405584
108064193		106817004	108470111	405918
108064083		106817004	108470111	406028
170896783		170490656	171578137	406127
179178066		178771180	181496012	406886
179178168		178771180	181496012	406988
26467397		26060011	27077066	407386
153586788		153179349	154025661	407439
188733697		188326012	189469777	407685
55328623		54617310	55736671	408048
99315662		98907036	101198024	408626
88180739		87771657	89392857	409082
173459081		173049892	177031357	409189
5236462		3035618	5646290	409828
15586088		14337281	15996050	409962
53287494		52877393	54454558	410101
111609898		108496628	112020861	410963
76357690		75234777	76769109	411419
1116605		0	1528045	411440
15584542		14337281	15996050	411508
173461633		173049892	177031357	411741
18611352		18107717	19024192	412840
158908781		156474372	159321641	412860
142231103		141818141	146865967	412962
142231125		141818141	146865967	412984
115457886		114969964	115870884	412998
76356095		75234777	76769109	413014
115457712		114969964	115870884	413172
164835441		164422096	165893851	413345
8521834		6702258	8935552	413718
108056392		106817004	108470111	413719
164835868		164422096	165893851	413772
153593157		153179349	154025661	413808
150905385		150491055	151786851	414330
150905385		150491055	151786851	414330
1113470		0	1528045	414575
79909835		79494205	81887264	415630
37246189		36829658	37923249	416531
88976292		87771657	89392857	416565
37246373		36829658	37923249	416715
101615223		101198024	102248896	417199
40911696		40494443	42481074	417253
88188946		87771657	89392857	417289
60599017		59705533	61016425	417408
88189169		87771657	89392857	417512
140881749		134670862	141300105	418356
99325424		98907036	101198024	418388
99325447		98907036	101198024	418411
76350622		75234777	76769109	418487
140881441		134670862	141300105	418664
99325845		98907036	101198024	418809
99326045		98907036	101198024	419009
108050369		106817004	108470111	419742
7122063		6702258	8935552	419805
156895158		156474372	159321641	420786
35113624		34692826	36594820	420798
156895185		156474372	159321641	420813
164843862		164422096	165893851	421766
108918746		108496628	112020861	422118
81465123		79494205	81887264	422141
63033328		62610257	64552622	423071
3459861		3035618	5646290	424243
170029002		167424656	170453381	424379
170028926		167424656	170453381	424455
3460393		3035618	5646290	424775
129363532		128828478	129789445	425913
26650878		26060011	27077066	426188
86711548		86284754	87189465	426794
164848965		164422096	165893851	426869
131185282		130758371	131815625	426911
131185299		130758371	131815625	426928
129362485		128828478	129789445	426960
52449786		46645146	52877393	427607
52449704		46645146	52877393	427689
115397677		114969964	115870884	427713
35121066		34692826	36594820	428240
146437719		141818141	146865967	428248
93125306		92264181	93554304	428998
73245677		72065105	73675541	429864
73245460		72065105	73675541	430081
98476529		97138091	98907036	430507
78254994		77796181	78685588	430594
98475579		97138091	98907036	431457
140868574		134670862	141300105	431531
129260071		128828478	129789445	431593
140868496		134670862	141300105	431609
43450988		43018213	44120196	432775
43451082		43018213	44120196	432869
129261376		128828478	129789445	432898
3468853		3035618	5646290	433235
146432199		141818141	146865967	433768
2289823		1807185	2724180	434357
72499698		72065105	73675541	434593
179206191		178771180	181496012	435011
86753746		86284754	87189465	435719
10974407		8949471	11410279	435872
40930448		40494443	42481074	436005
54018423		52877393	54454558	436135
170928143		170490656	171578137	437487
2286643		1807185	2724180	437537
170928243		170490656	171578137	437587
117061249		116050394	117498906	437657
164859906		164422096	165893851	437810
164859992		164422096	165893851	437896
39912278		38544793	40350322	438044
185629450		185191132	186218733	438318
89936683		89498243	92260984	438440
43457124		43018213	44120196	438911
93115225		92264181	93554304	439079
37483486		36829658	37923249	439763
16872959		15996050	17312867	439908
37483011		36829658	37923249	440238
185778393		185191132	186218733	440340
185631494		185191132	186218733	440362
154681000		154025661	155121653	440653
97579562		97138091	98907036	441471
78243557		77796181	78685588	442031
43460300		43018213	44120196	442087
129270758		128828478	129789445	442280
60573550		59705533	61016425	442875
98463788		97138091	98907036	443248
84511359		84067606	85031663	443753
130234290		129789445	130758371	444845
130313497		129789445	130758371	444874
124258588		123813432	125444536	445156
55062743		54617310	55736671	445433
55062811		54617310	55736671	445501
124259568		123813432	125444536	446136
170006567		167424656	170453381	446814
54007526		52877393	54454558	447032
89945792		89498243	92260984	447549
15548475		14337281	15996050	447575
182026220		181578607	183305404	447613
170005747		167424656	170453381	447634
179219173		178771180	181496012	447993
98458900		97138091	98907036	448136
18576025		18107717	19024192	448167
133182270		132734080	133869359	448190
98458705		97138091	98907036	448331
117049588		116050394	117498906	449318
124263048		123813432	125444536	449616
1076774		0	1528045	451271
147317250		146865967	147991846	451283
133185522		132734080	133869359	451442
22143011		20559720	22594562	451551
104701852		103098336	105153884	452032
104701728		103098336	105153884	452156
18571655		18107717	19024192	452537
100744412		98907036	101198024	453612
43665737		43018213	44120196	454459
84522271		84067606	85031663	454665
43665446		43018213	44120196	454750
150946953		150491055	151786851	455898
43474216		43018213	44120196	456003
185647502		185191132	186218733	456370
1070296		0	1528045	457749
18565853		18107717	19024192	458136
182037555		181578607	183305404	458948
14796269		14337281	15996050	458988
15536782		14337281	15996050	459268
23192950		22733632	25473982	459318
101657378		101198024	102248896	459354
147325444		146865967	147991846	459477
14797124		14337281	15996050	459843
52417317		46645146	52877393	460076
52417308		46645146	52877393	460085
23193730		22733632	25473982	460098
36133681		34692826	36594820	461139
36133570		34692826	36594820	461250
33855817		33206381	34317087	461270
75696119		75234777	76769109	461342
151325132		150491055	151786851	461719
55274886		54617310	55736671	461785
60554471		59705533	61016425	461954
84569656		84067606	85031663	462007
84568575		84067606	85031663	463088
117035681		116050394	117498906	463225
182041839		181578607	183305404	463232
55080616		54617310	55736671	463306
185654870		185191132	186218733	463738
124980657		123813432	125444536	463879
79958267		79494205	81887264	464062
84532142		84067606	85031663	464536
84532240		84067606	85031663	464634
10943896		8949471	11410279	466383
22127926		20559720	22594562	466636
124977692		123813432	125444536	466844
151319769		150491055	151786851	467082
75702165		75234777	76769109	467388
79961698		79494205	81887264	467493
185750994		185191132	186218733	467739
55268837		54617310	55736671	467834
101780696		101198024	102248896	468200
84563126		84067606	85031663	468537
84563064		84067606	85031663	468599
135139773		134670862	141300105	468911
135139849		134670862	141300105	468987
1058085		0	1528045	469960
158851509		156474372	159321641	470132
33846607		33206381	34317087	470480
97609128		97138091	98907036	471037
33845548		33206381	34317087	471539
22122804		20559720	22594562	471758
42009209		40494443	42481074	471865
42009137		40494443	42481074	471937
63082373		62610257	64552622	472116
57444165		56971818	59274404	472347
16840378		15996050	17312867	472489
107997450		106817004	108470111	472661
107997376		106817004	108470111	472735
182052045		181578607	183305404	473438
158847981		156474372	159321641	473660
126223949		125750209	127695928	473740
89972258		89498243	92260984	474015
166849777		165893851	167323959	474182
142292830		141818141	146865967	474689
57447158		56971818	59274404	475340
89974632		89498243	92260984	476389
101772475		101198024	102248896	476421
85508277		85031663	86031671	476614
89975286		89498243	92260984	477043
185668832		185191132	186218733	477700
1050258		0	1528045	477787
179249501		178771180	181496012	478321
100717895		98907036	101198024	480129
89979631		89498243	92260984	481388
85513669		85031663	86031671	482006
33689071		33206381	34317087	482690
173533713		173049892	177031357	483821
165409722		164422096	165893851	484129
170974921		170490656	171578137	484265
173534415		173049892	177031357	484523
24988883		22733632	25473982	485099
91775363		89498243	92260984	485621
179256814		178771180	181496012	485634
64065910		62610257	64552622	486712
165406920		164422096	165893851	486931
75721739		75234777	76769109	486962
40981549		40494443	42481074	487106
16825343		15996050	17312867	487524
91772740		89498243	92260984	488244
33695255		33206381	34317087	488874
16823577		15996050	17312867	489290
135160471		134670862	141300105	489609
135160674		134670862	141300105	489812
52386949		46645146	52877393	490444
181005381		178771180	181496012	490631
10918844		8949471	11410279	491435
26585422		26060011	27077066	491644
75726887		75234777	76769109	492110
22102167		20559720	22594562	492395
55242956		54617310	55736671	493715
55242886		54617310	55736671	493785
123144934		122142978	123638925	493991
170984968		170490656	171578137	494312
43625792		43018213	44120196	494404
13007523		11597258	13502327	494804
92759622		92264181	93554304	495441
26581554		26060011	27077066	495512
24978467		22733632	25473982	495515
26581484		26060011	27077066	495582
170986499		170490656	171578137	495843
185721802		185191132	186218733	496931
180998933		178771180	181496012	497079
180998814		178771180	181496012	497198
164920934		164422096	165893851	498838
27576797		27077123	30745196	499674
170990359		170490656	171578137	499703
185718876		185191132	186218733	499857
10909224		8949471	11410279	501055
43618846		43018213	44120196	501350
123137337		122142978	123638925	501588
127194192		125750209	127695928	501736
26562218		26060011	27077066	502207
124941394		123813432	125444536	503142
185694414		185191132	186218733	503282
127192351		125750209	127695928	503577
185694739		185191132	186218733	503607
124939857		123813432	125444536	504679
1022761		0	1528045	505284
26566071		26060011	27077066	506060
26566391		26060011	27077066	506380
96167986		94866997	96675264	507278
159973519		159465891	160832958	507628
166401780		165893851	167323959	507929
100689422		98907036	101198024	508602
185699771		185191132	186218733	508639
96166248		94866997	96675264	509016
100688924		98907036	101198024	509100
185709337		185191132	186218733	509396
133359674		132734080	133869359	509685
27587338		27077123	30745196	510215
7212763		6702258	8935552	510505
7212773		6702258	8935552	510515
81376737		79494205	81887264	510527
81376664		79494205	81887264	510600
159976588		159465891	160832958	510697
22083271		20559720	22594562	511291
39838507		38544793	40350322	511815
166810888		165893851	167323959	513071
37409388		36829658	37923249	513861
103613535		103098336	105153884	515199
37345597		36829658	37923249	515939
167941028		167424656	170453381	516372
188953373		188326012	189469777	516404
160313696		159465891	160832958	519262
160313353		159465891	160832958	519605
135191519		134670862	141300105	520657
7223127		6702258	8935552	520869
7223143		6702258	8935552	520885
135191748		134670862	141300105	520886
92786178		92264181	93554304	521997
10886730		8949471	11410279	523549
10886658		8949471	11410279	523621
167948392		167424656	170453381	523736
101722404		101198024	102248896	524380
93029871		92264181	93554304	524433
37398573		36829658	37923249	524676
104628896		103098336	105153884	524988
104628846		103098336	105153884	525038
67266877		66741810	72065105	525067
67267379		66741810	72065105	525569
60231146		59705533	61016425	525613
133260083		132734080	133869359	526003
182104775		181578607	183305404	526168
43544539		43018213	44120196	526326
166796592		165893851	167323959	527367
88865200		87771657	89392857	527657
92791947		92264181	93554304	527766
53405213		52877393	54454558	527820
179299542		178771180	181496012	528362
176502829		173049892	177031357	528528
93025730		92264181	93554304	528574
60235015		59705533	61016425	529482
157005498		156474372	159321641	531126
27609019		27077123	30745196	531896
88304228		87771657	89392857	532571
64020008		62610257	64552622	532614
92798276		92264181	93554304	534095
53411730		52877393	54454558	534337
124909603		123813432	125444536	534933
124909532		123813432	125444536	535004
124909249		123813432	125444536	535287
93018990		92264181	93554304	535314
124909178		123813432	125444536	535358
15459972		14337281	15996050	536078
103634681		103098336	105153884	536345
176494206		173049892	177031357	537151
64015356		62610257	64552622	537266
93016629		92264181	93554304	537675
53415147		52877393	54454558	537754
35231566		34692826	36594820	538740
146326919		141818141	146865967	539048
16773642		15996050	17312867	539225
124352829		123813432	125444536	539397
176491564		173049892	177031357	539793
88852538		87771657	89392857	540319
182118960		181578607	183305404	540353
157015747		156474372	159321641	541375
36053105		34692826	36594820	541715
182120494		181578607	183305404	541887
43578086		43018213	44120196	542110
43578029		43018213	44120196	542167
21102427		20559720	22594562	542707
88316228		87771657	89392857	544571
3580280		3035618	5646290	544662
3580374		3035618	5646290	544756
88316413		87771657	89392857	544756
16767389		15996050	17312867	545478
43563897		43018213	44120196	545684
43563898		43018213	44120196	545685
133280236		132734080	133869359	546156
133280324		132734080	133869359	546244
164968492		164422096	165893851	546396
147413144		146865967	147991846	547177
43566502		43018213	44120196	548289
149096615		148548223	150491055	548392
43566617		43018213	44120196	548404
55187559		54617310	55736671	549112
147415547		146865967	147991846	549580
55186930		54617310	55736671	549741
7252424		6702258	8935552	550166
15445168		14337281	15996050	550882
33765389		33206381	34317087	551698
98355277		97138091	98907036	551759
53902441		52877393	54454558	552117
41051106		40494443	42481074	556663
76211814		75234777	76769109	557295
53895788		52877393	54454558	558770
14896215		14337281	15996050	558934
53438222		52877393	54454558	560829
160027810		159465891	160832958	561919
41056459		40494443	42481074	562016
23295774		22733632	25473982	562142
90060723		89498243	92260984	562480
157037341		156474372	159321641	562969
157037416		156474372	159321641	563044
76204966		75234777	76769109	564143
53441934		52877393	54454558	564541
98341474		97138091	98907036	565562
146298954		141818141	146865967	567013
53445639		52877393	54454558	568246
23301961		22733632	25473982	568329
160264411		159465891	160832958	568547
73105957		72065105	73675541	569584
73105955		72065105	73675541	569586
98336196		97138091	98907036	570840
160261366		159465891	160832958	571592
160260814		159465891	160832958	572144
60443454		59705533	61016425	572971
103672734		103098336	105153884	574398
146291561		141818141	146865967	574406
103672821		103098336	105153884	574485
75809851		75234777	76769109	575074
124869334		123813432	125444536	575202
124869223		123813432	125444536	575313
157050868		156474372	159321641	576496
179349021		178771180	181496012	577841
53455320		52877393	54454558	577927
7280696		6702258	8935552	578438
7280714		6702258	8935552	578456
98326945		97138091	98907036	580091
53873539		52877393	54454558	581019
157055410		156474372	159321641	581038
75816065		75234777	76769109	581288
75816854		75234777	76769109	582077
63193631		62610257	64552622	583374
157058037		156474372	159321641	583665
142402780		141818141	146865967	584639
63194930		62610257	64552622	584673
142405047		141818141	146865967	586906
938564		0	1528045	589481
151080934		150491055	151786851	589879
91669623		89498243	92260984	591361
91669604		89498243	92260984	591380
142409871		141818141	146865967	591730
63203814		62610257	64552622	593557
63203913		62610257	64552622	593656
932140		0	1528045	595905
76172821		75234777	76769109	596288
142415293		141818141	146865967	597152
88371050		87771657	89392857	599393
179371106		178771180	181496012	599926
179371784		178771180	181496012	600604
57573047		56971818	59274404	601229
15394549		14337281	15996050	601501
15393508		14337281	15996050	602542
16598916		15996050	17312867	602866
166496752		165893851	167323959	602901
16599017		15996050	17312867	602967
166496972		165893851	167323959	603121
23338803		22733632	25473982	605171
57577613		56971818	59274404	605795
63946581		62610257	64552622	606041
63946516		62610257	64552622	606106
21166059		20559720	22594562	606339
95473849		94866997	96675264	606852
52270051		46645146	52877393	607342
7310062		6702258	8935552	607804
52262326		46645146	52877393	615067
104538373		103098336	105153884	615511
182689600		181578607	183305404	615804
52261064		46645146	52877393	616329
173666296		173049892	177031357	616404
911363		0	1528045	616682
182688294		181578607	183305404	617110
124827371		123813432	125444536	617165
72683369		72065105	73675541	618264
173669696		173049892	177031357	619804
166514985		165893851	167323959	621134
166514985		165893851	167323959	621134
166515015		165893851	167323959	621164
166515158		165893851	167323959	621307
60328450		59705533	61016425	622917
41857767		40494443	42481074	623307
72689974		72065105	73675541	624869
47270717		46645146	52877393	625571
180868741		178771180	181496012	627271
24846577		22733632	25473982	627405
182674602		181578607	183305404	630802
24842231		22733632	25473982	631751
116866820		116050394	117498906	632086
47277390		46645146	52877393	632244
107837661		106817004	108470111	632450
116866136		116050394	117498906	632770
157107763		156474372	159321641	633391
60339093		59705533	61016425	633560
23368176		22733632	25473982	634544
16678244		15996050	17312867	634623
76134442		75234777	76769109	634667
151125909		150491055	151786851	634854
892564		0	1528045	635481
151126986		150491055	151786851	635931
107832999		106817004	108470111	637112
16673332		15996050	17312867	639535
16673231		15996050	17312867	639636
35954619		34692826	36594820	640201
149189420		148548223	150491055	641197
16671298		15996050	17312867	641569
190111470		189469777	0	641693
16671057		15996050	17312867	641810
149190156		148548223	150491055	641933
190111938		189469777	0	642161
100555727		98907036	101198024	642297
100555613		98907036	101198024	642411
190112284		189469777	0	642507
116855438		116050394	117498906	643468
41138053		40494443	42481074	643610
41837143		40494443	42481074	643931
91616315		89498243	92260984	644669
91615626		89498243	92260984	645358
90144228		89498243	92260984	645985
107463370		106817004	108470111	646366
52229431		46645146	52877393	647962
41142538		40494443	42481074	648095
80142523		79494205	81887264	648318
41142766		40494443	42481074	648323
80142675		79494205	81887264	648470
47293762		46645146	52877393	648616
21208767		20559720	22594562	649047
878913		0	1528045	649132
21208961		20559720	22594562	649241
88743599		87771657	89392857	649258
142467445		141818141	146865967	649304
12246924		11597258	13502327	649666
63902766		62610257	64552622	649856
116849050		116050394	117498906	649856
160182742		159465891	160832958	650216
91610281		89498243	92260984	650703
63901881		62610257	64552622	650741
23385185		22733632	25473982	651553
14989301		14337281	15996050	652020
169801318		167424656	170453381	652063
27729729		27077123	30745196	652606
109150381		108496628	112020861	653753
90152286		89498243	92260984	654043
109152427		108496628	112020861	655799
88737024		87771657	89392857	655833
95522942		94866997	96675264	655945
23389906		22733632	25473982	656274
24817130		22733632	25473982	656852
160175075		159465891	160832958	657883
97796121		97138091	98907036	658030
157134032		156474372	159321641	659660
7361945		6702258	8935552	659687
107810062		106817004	108470111	660049
39206337		38544793	40350322	661544
96013537		94866997	96675264	661727
122977064		122142978	123638925	661861
97800037		97138091	98907036	661946
24811338		22733632	25473982	662644
75898132		75234777	76769109	663355
140636274		134670862	141300105	663831
103762221		103098336	105153884	663885
140635992		134670862	141300105	664113
39210305		38544793	40350322	665512
39211634		38544793	40350322	666841
47312348		46645146	52877393	667202
107801445		106817004	108470111	668666
39213536		38544793	40350322	668743
122970180		122142978	123638925	668745
116829291		116050394	117498906	669615
12267164		11597258	13502327	669906
103768994		103098336	105153884	670658
122814362		122142978	123638925	671384
116826867		116050394	117498906	672039
75906984		75234777	76769109	672207
122815350		122142978	123638925	672372
15010859		14337281	15996050	673578
76094971		75234777	76769109	674138
75909586		75234777	76769109	674809
57647741		56971818	59274404	675923
57647990		56971818	59274404	676172
107494127		106817004	108470111	677123
107494196		106817004	108470111	677192
57649802		56971818	59274404	677984
140621394		134670862	141300105	678711
95546231		94866997	96675264	679234
95546231		94866997	96675264	679234
140620780		134670862	141300105	679325
140620739		134670862	141300105	679366
140620673		134670862	141300105	679432
140620580		134670862	141300105	679525
67421544		66741810	72065105	679734
90178664		89498243	92260984	680421
47325830		46645146	52877393	680684
845704		0	1528045	682341
30061063		27077123	30745196	684133
88708611		87771657	89392857	684246
67428009		66741810	72065105	686199
35908302		34692826	36594820	686518
98220002		97138091	98907036	687034
24786512		22733632	25473982	687470
41792590		40494443	42481074	688484
41792538		40494443	42481074	688536
35906217		34692826	36594820	688603
165204970		164422096	165893851	688881
24784447		22733632	25473982	689535
52187420		46645146	52877393	689973
140609613		134670862	141300105	690492
57662551		56971818	59274404	690733
41790094		40494443	42481074	690980
41790041		40494443	42481074	691033
41789925		40494443	42481074	691149
91569090		89498243	92260984	691894
166585947		165893851	167323959	692096
166585947		165893851	167323959	692096
169759602		167424656	170453381	693779
53760749		52877393	54454558	693809
100501303		98907036	101198024	696721
80191825		79494205	81887264	697620
80191828		79494205	81887264	697623
4947773		3035618	5646290	698517
179470824		178771180	181496012	699644
72975709		72065105	73675541	699832
98203861		97138091	98907036	703175
80198112		79494205	81887264	703907
80198233		79494205	81887264	704028
76061844		75234777	76769109	707265
41773591		40494443	42481074	707483
72964727		72065105	73675541	710814
100487125		98907036	101198024	710899
15284360		14337281	15996050	711690
179483330		178771180	181496012	712150
140586687		134670862	141300105	713418
140586604		134670862	141300105	713501
179484985		178771180	181496012	713805
88486333		87771657	89392857	714676
4931540		3035618	5646290	714750
107754711		106817004	108470111	715400
24756473		22733632	25473982	717509
63329441		62610257	64552622	719184
165173886		164422096	165893851	719965
165173371		164422096	165893851	720480
165171401		164422096	165893851	722450
157197187		156474372	159321641	722815
81163092		79494205	81887264	724172
63334615		62610257	64552622	724358
95591493		94866997	96675264	724496
21869153		20559720	22594562	725409
95949077		94866997	96675264	726187
24746995		22733632	25473982	726987
63825457		62610257	64552622	727165
165166334		164422096	165893851	727517
95946545		94866997	96675264	728719
39273880		38544793	40350322	729087
95596493		94866997	96675264	729496
157205472		156474372	159321641	731100
91529755		89498243	92260984	731229
21861200		20559720	22594562	733362
107734103		106817004	108470111	736008
21295767		20559720	22594562	736047
91523742		89498243	92260984	737242
90237016		89498243	92260984	738773
53715256		52877393	54454558	739302
98167603		97138091	98907036	739433
63812163		62610257	64552622	740459
88650650		87771657	89392857	742207
58532175		56971818	59274404	742229
76026072		75234777	76769109	743037
52134181		46645146	52877393	743212
182321862		181578607	183305404	743255
182321862		181578607	183305404	743255
109240048		108496628	112020861	743420
109240049		108496628	112020861	743421
4901930		3035618	5646290	744360
76024264		75234777	76769109	744845
149744922		148548223	150491055	746133
63806387		62610257	64552622	746235
780888		0	1528045	747157
72814409		72065105	73675541	749304
72814426		72065105	73675541	749321
72924698		72065105	73675541	750843
88640536		87771657	89392857	752321
169700525		167424656	170453381	752856
75988190		75234777	76769109	753413
146111268		141818141	146865967	754699
4890545		3035618	5646290	755745
182335216		181578607	183305404	756609
91504332		89498243	92260984	756652
8177452		6702258	8935552	758100
8177398		6702258	8935552	758154
169694277		167424656	170453381	759104
88531216		87771657	89392857	759559
98146352		97138091	98907036	760684
126935003		125750209	127695928	760925
81126150		79494205	81887264	761114
63790806		62610257	64552622	761816
53692584		52877393	54454558	761974
53692549		52877393	54454558	762009
53692548		52877393	54454558	762010
81124947		79494205	81887264	762317
81124890		79494205	81887264	762374
157238901		156474372	159321641	764529
12362255		11597258	13502327	764997
104387363		103098336	105153884	766521
104387156		103098336	105153884	766728
81119005		79494205	81887264	768259
39581573		38544793	40350322	768749
104385059		103098336	105153884	768825
12367330		11597258	13502327	770072
72904070		72065105	73675541	771471
72903831		72065105	73675541	771710
72902837		72065105	73675541	772704
91487135		89498243	92260984	773849
111246212		108496628	112020861	774649
146091310		141818141	146865967	774657
179546565		178771180	181496012	775385
15219546		14337281	15996050	776504
179548496		178771180	181496012	777316
53675403		52877393	54454558	779155
15216665		14337281	15996050	779385
15216542		14337281	15996050	779508
99686965		98907036	101198024	779929
99687048		98907036	101198024	780012
72845176		72065105	73675541	780071
53673023		52877393	54454558	781535
140516727		134670862	141300105	783378
126534990		125750209	127695928	784781
15211000		14337281	15996050	785050
12717187		11597258	13502327	785140
104368131		103098336	105153884	785753
126907514		125750209	127695928	788414
12712957		11597258	13502327	789370
146075400		141818141	146865967	790567
126904869		125750209	127695928	791059
95883244		94866997	96675264	792020
95883191		94866997	96675264	792073
7494632		6702258	8935552	792374
90295741		89498243	92260984	797498
63408257		62610257	64552622	798000
72877340		72065105	73675541	798201
63408660		62610257	64552622	798403
63409494		62610257	64552622	799237
58473536		56971818	59274404	800868
63751466		62610257	64552622	801156
41679885		40494443	42481074	801189
182504210		181578607	183305404	801194
182504188		181578607	183305404	801216
41679181		40494443	42481074	801893
57774389		56971818	59274404	802571
67544761		66741810	72065105	802951
180692860		178771180	181496012	803152
140495793		134670862	141300105	804312
81082098		79494205	81887264	805166
57777117		56971818	59274404	805299
168230671		167424656	170453381	806015
47452327		46645146	52877393	807181
47453643		46645146	52877393	808497
182496349		181578607	183305404	809055
95676920		94866997	96675264	809923
95677048		94866997	96675264	810051
67554038		66741810	72065105	812228
58460571		56971818	59274404	813833
90312612		89498243	92260984	814369
81072710		79494205	81887264	814554
173865044		173049892	177031357	815152
140484344		134670862	141300105	815761
58455610		56971818	59274404	818794
58455234		56971818	59274404	819170
99726993		98907036	101198024	819957
90318508		89498243	92260984	820265
7522688		6702258	8935552	820430
7522933		6702258	8935552	820675
158500147		156474372	159321641	821494
3857144		3035618	5646290	821526
158500035		156474372	159321641	821606
57793518		56971818	59274404	821700
3857661		3035618	5646290	822043
27899503		27077123	30745196	822380
146042587		141818141	146865967	823380
35771165		34692826	36594820	823655
80318183		79494205	81887264	823978
107642185		106817004	108470111	825181
107642273		106817004	108470111	825269
99733145		98907036	101198024	826109
126576335		125750209	127695928	826126
67568140		66741810	72065105	826330
67568312		66741810	72065105	826502
67569457		66741810	72065105	827647
67569542		66741810	72065105	827732
27904918		27077123	30745196	827795
41322890		40494443	42481074	828447
126578656		125750209	127695928	828447
41322896		40494443	42481074	828453
24644107		22733632	25473982	829875
95699925		94866997	96675264	832928
157309391		156474372	159321641	835019
140463571		134670862	141300105	836534
41331353		40494443	42481074	836910
41331354		40494443	42481074	836911
24632421		22733632	25473982	841561
27919131		27077123	30745196	842008
63709391		62610257	64552622	843231
63709266		62610257	64552622	843356
95710766		94866997	96675264	843769
126594148		125750209	127695928	843939
182461159		181578607	183305404	844245
109341578		108496628	112020861	844950
109341578		108496628	112020861	844950
47493000		46645146	52877393	847854
47493442		46645146	52877393	848296
140450094		134670862	141300105	850011
41344547		40494443	42481074	850104
41344547		40494443	42481074	850104
180644295		178771180	181496012	851717
180644186		178771180	181496012	851826
67595022		66741810	72065105	853212
9804772		8949471	11410279	855301
104296659		103098336	105153884	857225
142676157		141818141	146865967	858016
142677282		141818141	146865967	859141
149409653		148548223	150491055	861430
104292112		103098336	105153884	861772
104292036		103098336	105153884	861848
4784048		3035618	5646290	862242
91398604		89498243	92260984	862380
180633175		178771180	181496012	862837
35731589		34692826	36594820	863231
4781315		3035618	5646290	864975
35729658		34692826	36594820	865162
126615863		125750209	127695928	865654
98003855		97138091	98907036	865764
9816450		8949471	11410279	866979
98006364		97138091	98907036	868273
149417985		148548223	150491055	869762
180626203		178771180	181496012	869809
180624529		178771180	181496012	871483
67614541		66741810	72065105	872731
126821774		125750209	127695928	874154
169577469		167424656	170453381	875912
104277817		103098336	105153884	876067
103974514		103098336	105153884	876178
103975058		103098336	105153884	876722
3912374		3035618	5646290	876756
91383716		89498243	92260984	877268
140422647		134670862	141300105	877458
47523436		46645146	52877393	878290
47524217		46645146	52877393	879071
126814714		125750209	127695928	881214
168306637		167424656	170453381	881981
168306687		167424656	170453381	882031
157357993		156474372	159321641	883621
104270084		103098336	105153884	883800
41593236		40494443	42481074	887838
47534613		46645146	52877393	889467
169562250		167424656	170453381	891131
41589476		40494443	42481074	891598
91369167		89498243	92260984	891817
29852102		27077123	30745196	893094
80387452		79494205	81887264	893247
41388319		40494443	42481074	893876
41388321		40494443	42481074	893878
41586583		40494443	42481074	894491
140404911		134670862	141300105	895194
168321520		167424656	170453381	896864
180597673		178771180	181496012	898339
21458062		20559720	22594562	898342
168325898		167424656	170453381	901242
168327076		167424656	170453381	902420
80399750		79494205	81887264	905545
145959996		141818141	146865967	905971
145959514		141818141	146865967	906453
126657574		125750209	127695928	907365
126658777		125750209	127695928	908568
104245242		103098336	105153884	908642
63518937		62610257	64552622	908680
41571637		40494443	42481074	909437
176121866		173049892	177031357	909491
176120339		173049892	177031357	911018
35604032		34692826	36594820	911206
35677876		34692826	36594820	916944
80411387		79494205	81887264	917182
80412307		79494205	81887264	918102
80412864		79494205	81887264	918659
35675550		34692826	36594820	919270
35612558		34692826	36594820	919732
80414579		79494205	81887264	920374
149570093		148548223	150491055	920962
99829912		98907036	101198024	922876
71137216		66741810	72065105	927889
71137170		66741810	72065105	927935
135599197		134670862	141300105	928335
71136728		66741810	72065105	928377
99835589		98907036	101198024	928553
71136498		66741810	72065105	928607
67672412		66741810	72065105	930602
149557134		148548223	150491055	933921
149557063		148548223	150491055	933992
126684961		125750209	127695928	934752
91319742		89498243	92260984	941242
149547541		148548223	150491055	943514
7989992		6702258	8935552	945560
47591313		46645146	52877393	946167
176083632		173049892	177031357	947725
7987515		6702258	8935552	948037
7987273		6702258	8935552	948279
149542402		148548223	150491055	948653
179720377		178771180	181496012	949197
135621091		134670862	141300105	950229
7984192		6702258	8935552	951360
100241913		98907036	101198024	956111
3992627		3035618	5646290	957009
135629741		134670862	141300105	958879
28036058		27077123	30745196	958935
7972117		6702258	8935552	963435
176065143		173049892	177031357	966214
174017201		173049892	177031357	967309
179738731		178771180	181496012	967551
158354008		156474372	159321641	967633
158353672		156474372	159321641	967969
71097073		66741810	72065105	968032
63579008		62610257	64552622	968751
63581535		62610257	64552622	971087
109473360		108496628	112020861	976732
109473473		108496628	112020861	976845
29767076		27077123	30745196	978120
29765081		27077123	30745196	980115
57965248		56971818	59274404	993430
99900581		98907036	101198024	993545
135665168		134670862	141300105	994306
104159042		103098336	105153884	994842
104158887		103098336	105153884	994997
135666446		134670862	141300105	995584
91264116		89498243	92260984	996868
51877756		46645146	52877393	999637
51877383		46645146	52877393	1000010
51876537		46645146	52877393	1000856
145858752		141818141	146865967	1007215
7927691		6702258	8935552	1007861
145855910		141818141	146865967	1010057
91249631		89498243	92260984	1011353
91242569		89498243	92260984	1018415
80517652		79494205	81887264	1023447
80517659		79494205	81887264	1023454
57998434		56971818	59274404	1026616
179800125		178771180	181496012	1028945
140269608		134670862	141300105	1030497
140269534		134670862	141300105	1030571
99937750		98907036	101198024	1030714
100165219		98907036	101198024	1032805
91220752		89498243	92260984	1040232
100156002		98907036	101198024	1042022
67786624		66741810	72065105	1044814
24428438		22733632	25473982	1045544
67789262		66741810	72065105	1047452
67789528		66741810	72065105	1047718
67790058		66741810	72065105	1048248
67790247		66741810	72065105	1048437
175981863		173049892	177031357	1049494
91211260		89498243	92260984	1049724
29694535		27077123	30745196	1050661
28129228		27077123	30745196	1052105
28129559		27077123	30745196	1052436
10003066		8949471	11410279	1053595
7876921		6702258	8935552	1058631
7875545		6702258	8935552	1060007
67803505		66741810	72065105	1061695
28138955		27077123	30745196	1061832
58212371		56971818	59274404	1062033
58212318		56971818	59274404	1062086
179834546		178771180	181496012	1063366
67805889		66741810	72065105	1064079
67805903		66741810	72065105	1064093
91189884		89498243	92260984	1071100
99978353		98907036	101198024	1071317
47717752		46645146	52877393	1072606
179844018		178771180	181496012	1072838
99979922		98907036	101198024	1072886
90575243		89498243	92260984	1077000
99986492		98907036	101198024	1079456
99988494		98907036	101198024	1081458
91179337		89498243	92260984	1081647
23817448		22733632	25473982	1083816
91176439		89498243	92260984	1084545
90583234		89498243	92260984	1084991
24385333		22733632	25473982	1088649
99996300		98907036	101198024	1089264
180402761		178771180	181496012	1093251
10315608		8949471	11410279	1094671
10314462		8949471	11410279	1095817
91163741		89498243	92260984	1097243
180398482		178771180	181496012	1097530
145767136		141818141	146865967	1098831
58173381		56971818	59274404	1101023
58073040		56971818	59274404	1101222
58168705		56971818	59274404	1105699
145759605		141818141	146865967	1106362
180389252		178771180	181496012	1106760
180388894		178771180	181496012	1107118
180386956		178771180	181496012	1109056
180386762		178771180	181496012	1109250
58085705		56971818	59274404	1113887
140178646		134670862	141300105	1121459
140178641		134670862	141300105	1121464
23860203		22733632	25473982	1126571
28203972		27077123	30745196	1126849
142950846		141818141	146865967	1132705
10082224		8949471	11410279	1132753
23867542		22733632	25473982	1133910
80633336		79494205	81887264	1139131
80633427		79494205	81887264	1139222
180354243		178771180	181496012	1141769
180353481		178771180	181496012	1142531
4501612		3035618	5646290	1144678
23878897		22733632	25473982	1145265
90643664		89498243	92260984	1145421
80641413		79494205	81887264	1147208
90645703		89498243	92260984	1147460
28225297		27077123	30745196	1148174
67891079		66741810	72065105	1149269
4494160		3035618	5646290	1152130
67894175		66741810	72065105	1152365
158167713		156474372	159321641	1153928
169298162		167424656	170453381	1155219
158163722		156474372	159321641	1157919
91102372		89498243	92260984	1158612
10110435		8949471	11410279	1160964
158158864		156474372	159321641	1162777
67904716		66741810	72065105	1162906
179935361		178771180	181496012	1164181
10115578		8949471	11410279	1166107
4479234		3035618	5646290	1167056
157644971		156474372	159321641	1170599
70894442		66741810	72065105	1170663
90669523		89498243	92260984	1171280
157647327		156474372	159321641	1172955
174223319		173049892	177031357	1173427
90671881		89498243	92260984	1173638
10123636		8949471	11410279	1174165
157649271		156474372	159321641	1174899
157650173		156474372	159321641	1175801
91081275		89498243	92260984	1179709
174231350		173049892	177031357	1181458
70883381		66741810	72065105	1181724
157658321		156474372	159321641	1183949
175845897		173049892	177031357	1185460
175845837		173049892	177031357	1185520
80684395		79494205	81887264	1190190
179961922		178771180	181496012	1190742
80685219		79494205	81887264	1191014
70871193		66741810	72065105	1193912
91065696		89498243	92260984	1195288
169258024		167424656	170453381	1195357
180298336		178771180	181496012	1197676
70866887		66741810	72065105	1198218
109695769		108496628	112020861	1199141
109695921		108496628	112020861	1199293
90698021		89498243	92260984	1199778
4442388		3035618	5646290	1203902
4442335		3035618	5646290	1203955
180290065		178771180	181496012	1205947
67949697		66741810	72065105	1207887
157688097		156474372	159321641	1213725
4432178		3035618	5646290	1214112
4429456		3035618	5646290	1216834
10191895		8949471	11410279	1218384
4419619		3035618	5646290	1226671
4418446		3035618	5646290	1227844
174279714		173049892	177031357	1229822
158084363		156474372	159321641	1237278
109736853		108496628	112020861	1240225
175784576		173049892	177031357	1246781
175782029		173049892	177031357	1249328
109746210		108496628	112020861	1249582
169202893		167424656	170453381	1250488
47897185		46645146	52877393	1252039
169200387		167424656	170453381	1252994
140046682		134670862	141300105	1253423
158061677		156474372	159321641	1259964
140038711		134670862	141300105	1261394
143080506		141818141	146865967	1262365
4382830		3035618	5646290	1263460
4382381		3035618	5646290	1263909
4380869		3035618	5646290	1265421
4380746		3035618	5646290	1265544
158053271		156474372	159321641	1268370
158053199		156474372	159321641	1268442
47914785		46645146	52877393	1269639
143088458		141818141	146865967	1270317
143088460		141818141	146865967	1270319
158050646		156474372	159321641	1270995
158050587		156474372	159321641	1271054
90989210		89498243	92260984	1271774
143091046		141818141	146865967	1272905
174324373		173049892	177031357	1274481
90985437		89498243	92260984	1275547
90982625		89498243	92260984	1278359
158043256		156474372	159321641	1278385
158039906		156474372	159321641	1281735
158039536		156474372	159321641	1282105
24189185		22733632	25473982	1284797
24187100		22733632	25473982	1286882
90973009		89498243	92260984	1287975
145574578		141818141	146865967	1291389
109795643		108496628	112020861	1299015
47950182		46645146	52877393	1305036
145560327		141818141	146865967	1305640
90803903		89498243	92260984	1305660
24167394		22733632	25473982	1306588
135977732		134670862	141300105	1306870
135978455		134670862	141300105	1307593
90950793		89498243	92260984	1310191
47963159		46645146	52877393	1318013
135989203		134670862	141300105	1318341
135989417		134670862	141300105	1318555
47964564		46645146	52877393	1319418
157805965		156474372	159321641	1331593
90833308		89498243	92260984	1335065
109832817		108496628	112020861	1336189
109838809		108496628	112020861	1342181
109841625		108496628	112020861	1344997
143167703		141818141	146865967	1349562
70711234		66741810	72065105	1353871
70711234		66741810	72065105	1353871
70710791		66741810	72065105	1354314
70710791		66741810	72065105	1354314
70707608		66741810	72065105	1357497
70707558		66741810	72065105	1357547
48002886		46645146	52877393	1357740
48006090		46645146	52877393	1360944
157952990		156474372	159321641	1368651
157952984		156474372	159321641	1368657
29372941		27077123	30745196	1372255
90873382		89498243	92260984	1375139
157857770		156474372	159321641	1383398
29361447		27077123	30745196	1383749
157935336		156474372	159321641	1386305
157933550		156474372	159321641	1388091
157867152		156474372	159321641	1392780
48046176		46645146	52877393	1401030
70663826		66741810	72065105	1401279
168831651		167424656	170453381	1406995
169045812		167424656	170453381	1407569
70654741		66741810	72065105	1410364
168835210		167424656	170453381	1410554
70654104		66741810	72065105	1411001
70654098		66741810	72065105	1411007
168835967		167424656	170453381	1411311
110604805		108496628	112020861	1416056
157890907		156474372	159321641	1416535
157893909		156474372	159321641	1419537
48067911		46645146	52877393	1422765
109929376		108496628	112020861	1432748
28511045		27077123	30745196	1433922
28511291		27077123	30745196	1434168
145431234		141818141	146865967	1434733
110585498		108496628	112020861	1435363
168871517		167424656	170453381	1446861
169006203		167424656	170453381	1447178
169006021		167424656	170453381	1447360
169006020		167424656	170453381	1447361
168990744		167424656	170453381	1462637
110557472		108496628	112020861	1463389
28540804		27077123	30745196	1463681
168891746		167424656	170453381	1467090
68211273		66741810	72065105	1469463
68211481		66741810	72065105	1469671
68213816		66741810	72065105	1472006
68214676		66741810	72065105	1472866
109970660		108496628	112020861	1474032
68218018		66741810	72065105	1476208
68220253		66741810	72065105	1478443
70585525		66741810	72065105	1479580
70585385		66741810	72065105	1479720
70582898		66741810	72065105	1482207
110529570		108496628	112020861	1491291
139808339		134670862	141300105	1491766
168917942		167424656	170453381	1493286
168918029		167424656	170453381	1493373
168921808		167424656	170453381	1497152
70566375		66741810	72065105	1498730
70566375		66741810	72065105	1498730
168930055		167424656	170453381	1505399
70553409		66741810	72065105	1511696
70552384		66741810	72065105	1512721
110012716		108496628	112020861	1516088
110012844		108496628	112020861	1516216
48188473		46645146	52877393	1543327
68294864		66741810	72065105	1553054
139743591		134670862	141300105	1556514
70507107		66741810	72065105	1557998
70506772		66741810	72065105	1558333
68307708		66741810	72065105	1565898
110423901		108496628	112020861	1596960
110419260		108496628	112020861	1601601
110397810		108496628	112020861	1623051
110397561		108496628	112020861	1623300
68371682		66741810	72065105	1629872
174686072		173049892	177031357	1636180
48297665		46645146	52877393	1652519
48301736		46645146	52877393	1656590
174708999		173049892	177031357	1659107
174709992		173049892	177031357	1660100
174710217		173049892	177031357	1660325
48312547		46645146	52877393	1667401
70373646		66741810	72065105	1691459
139604802		134670862	141300105	1695303
139597846		134670862	141300105	1702259
175326461		173049892	177031357	1704896
70351351		66741810	72065105	1713754
139571456		134670862	141300105	1728649
110251812		108496628	112020861	1755184
110252533		108496628	112020861	1755905
143577916		141818141	146865967	1759775
28848241		27077123	30745196	1771118
28848304		27077123	30745196	1771181
68518998		66741810	72065105	1777188
174836128		173049892	177031357	1786236
143609760		141818141	146865967	1791619
28947636		27077123	30745196	1797560
143621639		141818141	146865967	1803498
28932366		27077123	30745196	1812830
139477164		134670862	141300105	1822941
145038948		141818141	146865967	1827019
145033330		141818141	146865967	1832637
145031554		141818141	146865967	1834413
139463970		134670862	141300105	1836135
139459343		134670862	141300105	1840762
70221320		66741810	72065105	1843785
70217147		66741810	72065105	1847958
139431507		134670862	141300105	1868598
139431480		134670862	141300105	1868625
175151951		173049892	177031357	1879406
48526791		46645146	52877393	1881645
174931579		173049892	177031357	1881687
174931733		173049892	177031357	1881841
70178320		66741810	72065105	1886785
174937459		173049892	177031357	1887567
48536393		46645146	52877393	1891247
48536407		46645146	52877393	1891261
144974513		141818141	146865967	1891454
143710209		141818141	146865967	1892068
174948758		173049892	177031357	1898866
174951429		173049892	177031357	1901537
174956775		173049892	177031357	1906883
174963356		173049892	177031357	1913464
136588901		134670862	141300105	1918039
174969551		173049892	177031357	1919659
175108210		173049892	177031357	1923147
139374314		134670862	141300105	1925791
136597315		134670862	141300105	1926453
136601599		134670862	141300105	1930737
136606610		134670862	141300105	1935748
70124641		66741810	72065105	1940464
48586538		46645146	52877393	1941392
139351555		134670862	141300105	1948550
48594608		46645146	52877393	1949462
48604845		46645146	52877393	1959699
175012725		173049892	177031357	1962833
175014227		173049892	177031357	1964335
48613653		46645146	52877393	1968507
175050212		173049892	177031357	1981145
175048977		173049892	177031357	1982380
139301160		134670862	141300105	1998945
70057664		66741810	72065105	2007441
70055868		66741810	72065105	2009237
139287486		134670862	141300105	2012619
139287420		134670862	141300105	2012685
139279000		134670862	141300105	2021105
139278883		134670862	141300105	2021222
70020310		66741810	72065105	2044795
68808358		66741810	72065105	2066548
69985136		66741810	72065105	2079969
69985123		66741810	72065105	2079982
69980606		66741810	72065105	2084499
69980482		66741810	72065105	2084623
69979908		66741810	72065105	2085197
69979520		66741810	72065105	2085585
69977826		66741810	72065105	2087279
69977607		66741810	72065105	2087498
139206739		134670862	141300105	2093366
143912875		141818141	146865967	2094734
139204784		134670862	141300105	2095321
139204784		134670862	141300105	2095321
143913465		141818141	146865967	2095324
48751991		46645146	52877393	2106845
139187376		134670862	141300105	2112729
139187375		134670862	141300105	2112730
139182630		134670862	141300105	2117475
68865031		66741810	72065105	2123221
68865216		66741810	72065105	2123406
69919604		66741810	72065105	2145501
136821716		134670862	141300105	2150854
136822142		134670862	141300105	2151280
69912916		66741810	72065105	2152189
144711777		141818141	146865967	2154190
136831714		134670862	141300105	2160852
48814479		46645146	52877393	2169333
48814706		46645146	52877393	2169560
136842669		134670862	141300105	2171807
136842741		134670862	141300105	2171879
48821414		46645146	52877393	2176268
48828231		46645146	52877393	2183085
48831273		46645146	52877393	2186127
69878143		66741810	72065105	2186962
68929388		66741810	72065105	2187578
68978539		66741810	72065105	2236729
68978918		66741810	72065105	2237108
144597858		141818141	146865967	2268109
139029740		134670862	141300105	2270365
139026015		134670862	141300105	2274090
144589222		141818141	146865967	2276745
48929592		46645146	52877393	2284446
138998290		134670862	141300105	2301815
138997457		134670862	141300105	2302648
136974612		134670862	141300105	2303750
48951598		46645146	52877393	2306452
48953259		46645146	52877393	2308113
48953473		46645146	52877393	2308327
136980384		134670862	141300105	2309522
69749256		66741810	72065105	2315849
136988171		134670862	141300105	2317309
69747718		66741810	72065105	2317387
69745015		66741810	72065105	2320090
69744850		66741810	72065105	2320255
48969116		46645146	52877393	2323970
69100776		66741810	72065105	2358966
69101278		66741810	72065105	2359468
144212158		141818141	146865967	2394017
138904950		134670862	141300105	2395155
138904855		134670862	141300105	2395250
144224443		141818141	146865967	2406302
144224686		141818141	146865967	2406545
137079999		134670862	141300105	2409137
144237107		141818141	146865967	2418966
69617578		66741810	72065105	2447527
137135476		134670862	141300105	2464614
69598444		66741810	72065105	2466661
69596937		66741810	72065105	2468168
69578136		66741810	72065105	2486969
69553148		66741810	72065105	2511957
69510519		66741810	72065105	2554586
69505980		66741810	72065105	2559125
69502224		66741810	72065105	2562881
69495434		66741810	72065105	2569671
69490167		66741810	72065105	2574938
49251664		46645146	52877393	2606518
137304493		134670862	141300105	2633631
137308788		134670862	141300105	2637926
138557161		134670862	141300105	2742944
137457038		134670862	141300105	2786176
137460119		134670862	141300105	2789257
137508644		134670862	141300105	2837782
137508774		134670862	141300105	2837912
138456755		134670862	141300105	2843350
138444294		134670862	141300105	2855811
138358195		134670862	141300105	2941910
138358104		134670862	141300105	2942001
138310982		134670862	141300105	2989123
138301166		134670862	141300105	2998939
138292890		134670862	141300105	3007215
137684579		134670862	141300105	3013717
137757687		134670862	141300105	3086825
138176140		134670862	141300105	3123965
137805066		134670862	141300105	3134204
137805309		134670862	141300105	3134447
137851793		134670862	141300105	3180931
137851960		134670862	141300105	3181098
138083281		134670862	141300105	3216824
137923444		134670862	141300105	3252582
79296		0	1528045	79296
81769		0	1528045	81769
82007		0	1528045	82007
82092		0	1528045	82092
170816		0	1528045	170816
178660		0	1528045	178660
295520		0	1528045	295520
295520		0	1528045	295520
476179		0	1528045	476179
481873		0	1528045	481873
490250		0	1528045	490250
540692		0	1528045	540692
540761		0	1528045	540761
618467		0	1528045	618467
618715		0	1528045	618715
635387		0	1528045	635387
635530		0	1528045	635530

### Sheet: chr5
BRCBreak Chr5	NPCBreak Chr5	nearest NPC match 5'to break position in brc	Nearest NPC match 3' to position of BRC break	Distance BRC break to closest NPC break				Normality
138805981	549665	138240904	138806061	80				Chr5 BRC break
72917672	742253	72868849	72917832	160				Sample size
78107598	834751	78107228	78594719	370				2972
35193701	1696019	33827168	35194300	599				Mean
170492499	2169299	170263260	170493193	694				8.60504e+07
151198457	2169467	151197733	151362388	724				Standard deviation
173961992	3141430	173961220	174077154	772				5.45309e+07
155649504	7845928	155304667	155650320	816
78106376	9128770	76791508	78107228	852				Skewness
25202644	9970715	25201746	26456653	898				0.140329 P = 0.0018
151196601	10269159	150413755	151197733	1132				Kurtosis
173713202	13134794	173711574	173923768	1628				1.692812 P < 0.0001
173713207	13346930	173711574	173923768	1633				Royston chi-sq
104227970	13640156	102351413	104229743	1773				10,762.087263, P < 0.0001
36973867	14215423	36521222	36976100	2233
78109518	14417038	78107228	78594719	2290				Shapiro-Wilk W
25204089	16761027	25201746	26456653	2343				0.93813, V = 105.09125, P < 0.0001: Test unreliable with more than 2000 observations.
72920860	16764809	72917832	73120877	3028				Shapiro-Francia W'
173140823	17012986	172469205	173143866	3043				0.938742, V' = 72.740916, P < 0.0001
131494203	17013472	131491081	131623027	3122
9125173	22420692	7845928	9128770	3597				Sample unlikely to be from a normal distribution
170259497	22520606	169306663	170263260	3763
35657801	22999799	35297988	35661596	3795
91403404	23021409	91384856	91407248	3844				Sample name
35657699	23748723	35297988	35661596	3897				Chr5 NPC Break
134395503	23748811	134391606	135292915	3897				Sample size
33698633	24349619	33332024	33702625	3992				344
134089243	24349633	133995653	134093374	4131				Mean
173956949	24855096	173923768	173961220	4271				9.85865e+07
109918730	25201746	109313748	109923070	4340				Standard deviation
109918676	26456653	109313748	109923070	4394				4.8524e+07
173694373	26459482	173437706	173698814	4441
151357700	28429229	151197733	151362388	4688				Skewness
36516301	28429649	35662660	36521222	4921				-0.140756 P = 0.2789
53053484	30213590	51974292	53058433	4949				Kurtosis
123585673	30213773	123433360	123590683	5010				2.030395 P < 0.0001
26464522	30555673	26459482	28429229	5040				Royston chi-sq
24860166	33300896	24855096	25201746	5070				44.716014, P < 0.0001
36516142	33302384	35662660	36521222	5080
36516142	33332024	35662660	36521222	5080				Shapiro-Wilk W
36516127	33702625	35662660	36521222	5095				0.967721, V = 7.766442, P < 0.0001
56848172	33827168	56842867	57033684	5305				Shapiro-Francia W'
41280969	35194300	39445082	41286377	5408				0.970844, V' = 7.494729, P < 0.0001
59778102	35297988	59094003	59783535	5433
110149339	35661596	110143795	111302239	5544				Sample unlikely to be from a normal distribution
91135292	35662660	90096085	91140977	5685
555432	36521222	549665	742253	5767
91378841	36976100	91171959	91384682	5841
59777680	36983495	59094003	59783535	5855
139678925	36985845	139408043	139685061	6136
89861601	36988198	89855458	90096039	6143
555827	39223015	549665	742253	6162
43614622	39223018	43608227	51518638	6395
91147480	39445082	91140977	91171959	6503
24861635	41286377	24855096	25201746	6539
138837155	42283277	138830580	138934845	6575
169025824	42285484	168438905	169032510	6686
173967953	42849183	173961220	174077154	6733
91377941	42849292	91171959	91384682	6741
14423832	43356054	14417038	16761027	6794
91377821	43608227	91171959	91384682	6861
146070387	51518638	145264340	146077713	7326
43615560	51526124	43608227	51518638	7333
139677676	51974292	139408043	139685061	7385
139212727	53058433	139178534	139220134	7407
169024686	53094380	168438905	169032510	7824
140018290	53094661	139685061	140026188	7898
9120808	53111361	7845928	9128770	7962
169024525	53142277	168438905	169032510	7985
35186214	53490531	33827168	35194300	8086
171375319	53501191	170493193	171383508	8189
123599107	53539858	123590683	123775004	8424
110152226	53707826	110143795	111302239	8431
91149593	54023385	91140977	91171959	8616
26468111	54773095	26459482	28429229	8629
129732715	54773126	129151745	129741439	8724
173446448	55225620	173437706	173698814	8742
13143622	55497122	13134794	13346930	8828
78098276	55920669	76791508	78107228	8952
132893985	56311226	131796213	132903000	9015
140016705	56718565	139685061	140026188	9483
139168989	56842867	138935001	139178534	9545
91463849	57033684	91454267	91863736	9582
101429364	57390644	101186648	101439103	9739
53068274	57391549	53058433	53094380	9841
169022613	57391661	168438905	169032510	9897
13144724	57397012	13134794	13346930	9930
101429155	58854138	101186648	101439103	9948
134381169	58971112	134093374	134391265	10096
84394646	59094003	83488141	84404832	10186
150423972	59783535	150413755	151197733	10217
179109996	59783568	179008507	179120231	10235
179109943	59791418	179008507	179120231	10288
58981417	62331699	58971112	59094003	10305
91130648	66265322	90096085	91140977	10329
130440099	66266092	130429703	130744726	10396
146067300	67573113	145264340	146077713	10413
41275718	68258006	39445082	41286377	10659
170252584	68263214	169306663	170263260	10676
173687894	72032318	173437706	173698814	10920
155293003	72032726	154857306	155303929	10926
82357101	72868849	82346078	82917751	11023
148014521	72917832	147870865	148025656	11135
148014425	73120877	147870865	148025656	11231
35205560	74351228	35194300	35297988	11260
89843751	75762848	89172112	89855168	11417
125963889	76791071	125952366	126569484	11523
131502720	76791342	131491081	131623027	11639
125964045	76791343	125952366	126569484	11679
39211238	76791508	36988198	39223015	11777
129163727	78107228	129151745	129741439	11982
164240800	78594719	164228812	168438905	11988
26471530	78594736	26459482	28429229	12048
164240890	78634824	164228812	168438905	12078
91466439	78635165	91454267	91863736	12172
173425477	78930313	173143929	173437706	12229
86998766	80912153	86986410	87745658	12356
109326194	81636821	109313748	109923070	12446
58983595	81637405	58971112	59094003	12483
16777626	81699874	16764809	17012986	12817
86999977	81700559	86986410	87745658	13567
36507547	81978555	35662660	36521222	13675
171398035	82003241	171384094	172469197	13941
28415281	82303050	26459482	28429229	13948
91849603	82307630	91454267	91863736	14133
122410566	82346078	122396425	122464814	14141
35312735	82917751	35297988	35661596	14747
53127488	82931611	53111361	53142277	14789
138791256	82931635	138240904	138806061	14805
91369655	83096665	91171959	91384682	15027
123575652	83397515	123433360	123590683	15031
123605803	83488141	123590683	123775004	15120
89146105	84404832	88531031	89161362	15257
91156618	84404844	91140977	91171959	15341
33285388	84405185	30555673	33300896	15508
33687113	84405254	33332024	33702625	15512
134077861	85589963	133995653	134093374	15513
56858473	86961067	56842867	57033684	15606
162389472	86961501	162373840	163952806	15632
82018892	86986410	82003241	82303050	15651
162389532	87745658	162373840	163952806	15692
105349576	88531031	104229887	105365371	15795
176976265	89161362	176960255	178174816	16010
104245999	89161386	104229887	105365371	16112
39206781	89171101	36988198	39223015	16234
91470536	89172112	91454267	91863736	16269
138789748	89855168	138240904	138806061	16313
16744551	89855458	14417038	16761027	16476
155287302	90096039	154857306	155303929	16627
130446705	90096085	130429703	130744726	17002
91424364	91140977	91407314	91454240	17050
105348290	91171959	104229887	105365371	17081
176250889	91384682	175457153	176268375	17486
81960554	91384856	81700559	81978555	18001
56824636	91407248	56718565	56842867	18231
108180225	91407314	108161485	109313748	18740
146768305	91454240	146077713	146787089	18784
123571874	91454267	123433360	123590683	18809
104248719	91863736	104229887	105365371	18832
135311838	93239479	135292915	135899363	18923
39426114	93406160	39223018	39445082	18968
174096245	94016167	174077154	175456719	19091
151343266	94065666	151197733	151362388	19122
123452547	94620509	123433360	123590683	19187
91426563	95490380	91407314	91454240	19249
175437376	95621595	174077154	175456719	19343
73101302	95621821	72917832	73120877	19575
35213927	96069656	35194300	35297988	19627
171363622	96080175	170493193	171383508	19886
145284397	97665862	145264340	146077713	20057
35214383	97724674	35194300	35297988	20083
145284522	97824028	145264340	146077713	20182
36501014	98972062	35662660	36521222	20208
66244984	99928834	62331699	66265322	20338
139199757	100895306	139178534	139220134	20377
72053154	101186648	72032726	72868849	20428
173123350	101439103	172469205	173143866	20516
66244510	101439688	62331699	66265322	20812
131643852	101439779	131623027	131796213	20825
84383541	101439784	83488141	84404832	21291
91428651	101439845	91407314	91454240	21337
170471570	101440252	170263260	170493193	21623
28451335	101440806	28429649	30213590	21686
35216028	101441176	35194300	35297988	21728
56333068	101441642	56311226	56718565	21842
36543217	101441725	36521222	36976100	21995
131513324	101880119	131491081	131623027	22243
131513755	101880122	131491081	131623027	22674
91361974	101885008	91171959	91384682	22708
108184273	102184240	108161485	109313748	22788
16787607	102184256	16764809	17012986	22798
14394139	102351413	14215423	14417038	22899
37011247	104229743	36988198	39223015	23049
89138213	104229887	88531031	89161362	23149
171407343	105365371	171384094	172469197	23249
1719406	105610111	1696019	2169299	23387
1719469	105615948	1696019	2169299	23450
170469543	107913004	170263260	170493193	23650
171359450	108161485	170493193	171383508	24058
98996349	109313748	98972062	99928834	24287
14442179	109923070	14417038	16761027	25141
43330834	110143795	42849292	43356054	25220
54747874	111302239	54023385	54773095	25221
54747775	111304033	54023385	54773095	25320
9945320	111487058	9128770	9970715	25395
9945320	112041684	9128770	9970715	25395
16735332	112927945	14417038	16761027	25695
35688477	114284740	35662660	36521222	25817
122422375	114284938	122396425	122464814	25950
139246129	116432292	139220134	139408043	25995
98998510	116432637	98972062	99928834	26448
22547083	116596530	22520606	22999799	26477
68289737	119780966	68263214	72032318	26523
170466573	122396425	170263260	170493193	26620
169005776	122464814	168438905	169032510	26734
170466412	122919146	170263260	170493193	26781
146814592	123433360	146787089	147001449	27503
138962512	123590683	138935001	139178534	27511
55469358	123775004	55225620	55497122	27764
172441049	123813672	171384094	172469197	28148
28457874	124062800	28429649	30213590	28225
151169463	124065314	150413755	151197733	28270
54801596	124322745	54773126	55225620	28470
178979985	124641524	178893226	179008500	28515
139379502	125951934	139220134	139408043	28541
78663845	125952366	78635165	78930313	28680
75733579	126569484	74351228	75762848	29269
73150313	126578443	73120877	74351228	29436
805214	127983686	742253	834751	29537
33271112	129142497	30555673	33300896	29784
7815992	129151745	3141430	7845928	29936
138201894	129741439	138171937	138240904	29957
138202022	129741711	138171937	138240904	30085
93986031	130246264	93406160	94016167	30136
123463705	130409893	123433360	123590683	30345
82376466	130429703	82346078	82917751	30388
56749352	130744726	56718565	56842867	30787
138965814	130745747	138935001	139178534	30813
170294179	131491016	170263260	170493193	30919
76823010	131491081	76791508	78107228	31502
86929523	131623027	85589963	86961067	31544
147994095	131796213	147870865	148025656	31561
14247055	132903000	14215423	14417038	31632
91832100	133503665	91454267	91863736	31636
91486019	133995653	91454267	91863736	31752
176993040	134093374	176960255	178174816	32785
81945720	134391265	81700559	81978555	32835
146819945	134391606	146787089	147001449	32856
33794005	135292915	33702625	33827168	33163
43574665	135899363	43356054	43608227	33562
53989811	136178146	53707826	54023385	33574
78668821	136275458	78635165	78930313	33656
78668824	137414480	78635165	78930313	33659
129185653	138171937	129151745	129741439	33908
140632654	138240904	140032825	140666935	34281
140632638	138806061	140032825	140666935	34297
151396714	138830580	151362388	151524932	34326
138137595	138934845	137414480	138171937	34342
73155250	138935001	73120877	74351228	34373
86926687	139178534	85589963	86961067	34380
22455158	139220134	22420692	22520606	34466
148060693	139408043	148026176	150413755	34517
148060694	139685061	148026176	150413755	34518
138899817	140026188	138830580	138934845	35028
138899580	140032746	138830580	138934845	35265
138899464	140032825	138830580	138934845	35381
133960263	140666935	133503665	133995653	35390
138970618	140701744	138935001	139178534	35617
91207779	141176537	91171959	91384682	35820
56682693	141176538	56311226	56718565	35872
107877006	141185413	105615948	107913004	35998
73084758	141185489	72917832	73120877	36119
36484710	141645764	35662660	36521222	36512
91208480	144240707	91171959	91384682	36521
171420909	145264340	171384094	172469197	36815
116559711	146077713	116432637	116596530	36819
55460243	146787089	55225620	55497122	36879
168476283	147001449	168438905	169032510	37378
30518221	147870865	30213773	30555673	37452
151160265	148025656	150413755	151197733	37468
155342135	148026176	155304667	155650320	37468
30518136	150413755	30213773	30555673	37537
172431642	151197733	171384094	172469197	37555
155342367	151362388	155304667	155650320	37700
59008827	151524932	58971112	59094003	37715
138768330	151525056	138240904	138806061	37731
138278856	152759894	138240904	138806061	37952
42245313	153388778	41286377	42283277	37964
176306386	153388783	176268375	176960220	38011
36559394	153437910	36521222	36976100	38172
17051675	153468532	17013472	22420692	38203
76830036	154046661	76791508	78107228	38528
129190333	154857306	129151745	129741439	38588
91493040	155303929	91454267	91863736	38773
36937303	155304179	36521222	36976100	38797
59009973	155304556	58971112	59094003	38861
132941898	155304667	132903000	133503665	38898
138869672	155650320	138830580	138934845	39092
136138904	155650325	135899363	136178146	39242
146961989	158611278	146787089	147001449	39460
134431163	158807494	134391606	135292915	39557
138974758	159369852	138935001	139178534	39757
146961566	160506737	146787089	147001449	39883
26416667	160581589	25201746	26456653	39986
138975093	161656810	138935001	139178534	40092
26416452	161701997	25201746	26456653	40201
33786879	161861060	33702625	33827168	40289
36480696	162008071	35662660	36521222	40526
170303883	162373840	170263260	170493193	40623
139260907	163952806	139220134	139408043	40773
39182136	164228463	36988198	39223015	40879
133954698	164228812	133503665	133995653	40955
42890289	168438905	42849292	43356054	40997
42890342	169032510	42849292	43356054	41050
170452057	169306663	170263260	170493193	41136
170451739	170263260	170263260	170493193	41454
22462178	170493193	22420692	22520606	41486
81742188	171383508	81700559	81978555	41629
131837846	171384094	131796213	132903000	41633
135334748	172469197	135292915	135899363	41833
170451029	172469205	170263260	170493193	42164
81594589	173143866	80912153	81636821	42232
37030575	173143929	36988198	39223015	42377
134434004	173437706	134391606	135292915	42398
133953217	173698814	133503665	133995653	42436
43313402	173711574	42849292	43356054	42652
35151563	173923768	33827168	35194300	42737
138128968	173961220	137414480	138171937	42969
93973175	173961220	93406160	94016167	42992
138128852	174077154	137414480	138171937	43085
56886013	175456719	56842867	57033684	43146
43399258	175457153	43356054	43608227	43204
93972863	176268375	93406160	94016167	43304
146743770	176960220	146077713	146787089	43319
146121084	176960255	146077713	146787089	43371
78886768	178174816	78635165	78930313	43545
78886667	178174825	78635165	78930313	43646
137458435	178893044	137414480	138171937	43955
28473775	178893226	28429649	30213590	44126
36565632	179008500	36521222	36976100	44410
53013908	179008507	51974292	53058433	44525
168394340	179120231	164228812	168438905	44565
36565836	179120234	36521222	36976100	44614
107868260	181144158	105615948	107913004	44744
78679981		78635165	78930313	44816
98927065		97824028	98972062	44997
151479669		151362388	151524932	45263
168987243		168438905	169032510	45267
111349317		111304033	111487058	45284
151479611		151362388	151524932	45321
111349407		111304033	111487058	45374
148071555		148026176	150413755	45379
148071556		148026176	150413755	45380
22474808		22420692	22520606	45798
138876498		138830580	138934845	45918
28475742		28429649	30213590	46093
84451812		84405254	85589963	46558
123728333		123590683	123775004	46671
57343683		57033684	57390644	46961
33253863		30555673	33300896	47033
33253752		30555673	33300896	47144
152712721		151525056	152759894	47173
39175674		36988198	39223015	47341
152712553		151525056	152759894	47341
54725724		54023385	54773095	47371
130477446		130429703	130744726	47743
56890952		56842867	57033684	48085
122967265		122919146	123433360	48119
14465315		14417038	16761027	48277
154095133		154046661	154857306	48472
30604152		30555673	33300896	48479
14465548		14417038	16761027	48510
176911674		176268375	176960220	48546
153998057		153468532	154046661	48604
42234627		41286377	42283277	48650
26407779		25201746	26456653	48874
124114204		124065314	124322745	48890
130478725		130429703	130744726	49022
124691303		124641524	125951934	49779
170443293		170263260	170493193	49900
39395165		39223018	39445082	49917
138290951		138240904	138806061	50047
153518817		153468532	154046661	50285
153518877		153468532	154046661	50345
53008022		51974292	53058433	50411
135343584		135292915	135899363	50669
53656945		53539858	53707826	50881
135242015		134391606	135292915	50900
138291809		138240904	138806061	50905
138291877		138240904	138806061	50973
122970249		122919146	123433360	51103
96018536		95621821	96069656	51120
81585519		80912153	81636821	51302
153995354		153468532	154046661	51307
35610172		35297988	35661596	51424
53971890		53707826	54023385	51495
139633420		139408043	139685061	51641
102299744		102184256	102351413	51669
151473228		151362388	151524932	51704
151473085		151362388	151524932	51847
137466378		137414480	138171937	51898
146129671		146077713	146787089	51958
56666536		56311226	56718565	52029
2221617		2169467	3141430	52150
168980335		168438905	169032510	52175
33650335		33332024	33702625	52290
36573644		36521222	36976100	52422
35609061		35297988	35661596	52535
93186856		91863736	93239479	52623
81925919		81700559	81978555	52636
124694382		124641524	125951934	52858
30267084		30213773	30555673	53311
129688042		129151745	129741439	53397
30267209		30213773	30555673	53436
58917492		58854138	58971112	53620
146841068		146787089	147001449	53979
146841073		146787089	147001449	53984
2223497		2169467	3141430	54030
33648291		33332024	33702625	54334
33648242		33332024	33702625	54383
124696045		124641524	125951934	54521
42903855		42849292	43356054	54563
53594695		53539858	53707826	54837
51580978		51526124	51974292	54854
53594751		53539858	53707826	54893
51581066		51526124	51974292	54942
176904973		176268375	176960220	55247
178119253		176960255	178174816	55563
33245215		30555673	33300896	55681
59038261		58971112	59094003	55742
43664176		43608227	51518638	55949
59847521		59791418	62331699	56103
91228289		91171959	91384682	56330
150470136		150413755	151197733	56381
43664728		43608227	51518638	56501
168382331		164228812	168438905	56574
56661852		56311226	56718565	56713
30612538		30555673	33300896	56865
25258684		25201746	26456653	56938
33243801		30555673	33300896	57095
181087022		179120234	181144158	57136
14474471		14417038	16761027	57433
91327117		91171959	91384682	57565
41344000		41286377	42283277	57623
91083227		90096085	91140977	57750
13289170		13134794	13346930	57760
43666023		43608227	51518638	57796
146729126		146077713	146787089	57963
94678845		94620509	95490380	58336
30272759		30213773	30555673	58986
85530911		84405254	85589963	59052
93180397		91863736	93239479	59082
25260850		25201746	26456653	59104
170322465		170263260	170493193	59205
24795774		24349633	24855096	59322
24795673		24349633	24855096	59423
98912514		97824028	98972062	59548
41346085		41286377	42283277	59708
146727284		146077713	146787089	59805
124125273		124065314	124322745	59959
93466375		93406160	94016167	60215
41347063		41286377	42283277	60686
102123457		101885008	102184240	60783
33641596		33332024	33702625	61029
135354262		135292915	135899363	61347
170325012		170263260	170493193	61752
54710981		54023385	54773095	62114
98909922		97824028	98972062	62140
135355416		135292915	135899363	62501
123653559		123590683	123775004	62876
90032858		89855458	90096039	63181
173501081		173437706	173698814	63375
123654107		123590683	123775004	63424
139283641		139220134	139408043	63507
90032496		89855458	90096039	63543
22936233		22520606	22999799	63566
72096420		72032726	72868849	63694
101948877		101885008	102184240	63869
101949023		101885008	102184240	64015
71968272		68263214	72032318	64046
677973		549665	742253	64280
101949338		101885008	102184240	64330
677866		549665	742253	64387
160442185		159369852	160506737	64552
178110176		176960255	178174816	64640
159434790		159369852	160506737	64938
36586547		36521222	36976100	65325
150479122		150413755	151197733	65367
54707500		54023385	54773095	65595
22934082		22520606	22999799	65717
7912108		7845928	9128770	66180
101951227		101885008	102184240	66219
123499731		123433360	123590683	66371
93172622		91863736	93239479	66857
55564224		55497122	55920669	67102
53640703		53539858	53707826	67123
161589574		160581589	161656810	67236
111371326		111304033	111487058	67293
139340749		139220134	139408043	67294
173369919		173143929	173437706	67787
14349161		14215423	14417038	67877
160649476		160581589	161656810	67887
158875391		158807494	159369852	67897
160649554		160581589	161656810	67965
170331664		170263260	170493193	68404
42780601		42285484	42849183	68582
25270383		25201746	26456653	68637
14348384		14215423	14417038	68654
129073675		127983686	129142497	68822
139616126		139408043	139685061	68935
161587734		160581589	161656810	69076
14486189		14417038	16761027	69151
53638645		53539858	53707826	69181
55566486		55497122	55920669	69364
36590695		36521222	36976100	69473
139615563		139408043	139685061	69498
54842652		54773126	55225620	69526
151594838		151525056	152759894	69782
91793452		91454267	91863736	70284
154786811		154046661	154857306	70495
35591063		35297988	35661596	70533
671591		549665	742253	70662
671473		549665	742253	70780
22928912		22520606	22999799	70887
173508680		173437706	173698814	70974
100824243		99928834	100895306	71063
7774816		3141430	7845928	71112
168961357		168438905	169032510	71153
129071164		127983686	129142497	71333
125880571		124641524	125951934	71363
160435265		159369852	160506737	71472
89243599		89172112	89855168	71487
139291668		139220134	139408043	71534
84476836		84405254	85589963	71582
123703408		123590683	123775004	71596
89243761		89172112	89855168	71649
36904416		36521222	36976100	71684
72104551		72032726	72868849	71825
72104552		72032726	72868849	71826
13568230		13346930	13640156	71926
128055722		127983686	129142497	72036
90168159		90096085	91140977	72074
33899428		33827168	35194300	72260
158879757		158807494	159369852	72263
90168372		90096085	91140977	72287
90168372		90096085	91140977	72287
33899479		33827168	35194300	72311
67500575		66266092	67573113	72538
90168703		90096085	91140977	72618
35735384		35662660	36521222	72724
68336037		68263214	72032318	72823
131417900		130745747	131491016	73116
90169299		90096085	91140977	73214
177033481		176960255	178174816	73226
91790372		91454267	91863736	73364
100821901		99928834	100895306	73405
22926338		22520606	22999799	73461
141102993		140701744	141176537	73544
3215131		3141430	7845928	73701
57107434		57033684	57390644	73750
154783454		154046661	154857306	73852
154783443		154046661	154857306	73863
154783441		154046661	154857306	73865
35736588		35662660	36521222	73928
158685420		158611278	158807494	74142
151450772		151362388	151524932	74160
154782860		154046661	154857306	74446
145189821		144240707	145264340	74519
35587028		35297988	35661596	74568
43430819		43356054	43608227	74765
126494607		125952366	126569484	74877
100820373		99928834	100895306	74933
36596298		36521222	36976100	75076
150338300		148026176	150413755	75455
68338701		68263214	72032318	75487
91788207		91454267	91863736	75529
90020475		89855458	90096039	75564
79006253		78930313	80912153	75940
173067876		172469205	173143866	75990
90020034		89855458	90096039	76005
123514616		123433360	123590683	76067
155381009		155304667	155650320	76342
30632226		30555673	33300896	76553
154780612		154046661	154857306	76694
154780387		154046661	154857306	76919
150490799		150413755	151197733	77044
54100795		54023385	54773095	77410
123513129		123433360	123590683	77554
123668346		123590683	123775004	77663
107990838		107913004	108161485	77834
107990851		107913004	108161485	77847
141098684		140701744	141176537	77853
33222680		30555673	33300896	78216
81558321		80912153	81636821	78500
42770617		42285484	42849183	78566
111382988		111304033	111487058	78955
90175097		90096085	91140977	79012
76711991		75762848	76791071	79080
144161612		141645764	144240707	79095
9891137		9128770	9970715	79578
158690906		158611278	158807494	79628
151442376		151362388	151524932	79988
144160706		141645764	144240707	80001
177040256		176960255	178174816	80001
135372995		135292915	135899363	80080
74271093		73120877	74351228	80135
74271092		73120877	74351228	80136
151442739		151362388	151524932	80351
53788193		53707826	54023385	80367
51893826		51526124	51974292	80466
35378478		35297988	35661596	80490
71951067		68263214	72032318	81251
660999		549665	742253	81254
660908		549665	742253	81345
141564233		141185489	141645764	81531
130511377		130429703	130744726	81674
78716980		78635165	78930313	81815
42767144		42285484	42849183	82039
36894019		36521222	36976100	82081
35579394		35297988	35661596	82202
126034663		125952366	126569484	82297
173355015		173143929	173437706	82691
16847612		16764809	17012986	82803
78718968		78635165	78930313	83803
14500845		14417038	16761027	83807
139303965		139220134	139408043	83831
51890339		51526124	51974292	83953
126485481		125952366	126569484	84003
126485331		125952366	126569484	84153
55141316		54773126	55225620	84304
94704817		94620509	95490380	84308
87070858		86986410	87745658	84448
67488514		66266092	67573113	84599
139305062		139220134	139408043	84928
139305386		139220134	139408043	85252
16927654		16764809	17012986	85332
93930703		93406160	94016167	85464
99843362		98972062	99928834	85472
93930604		93406160	94016167	85563
91257534		91171959	91384682	85575
99843259		98972062	99928834	85575
135985124		135899363	136178146	85761
54109305		54023385	54773095	85920
126038593		125952366	126569484	86227
145350575		145264340	146077713	86235
153960420		153468532	154046661	86241
56632323		56311226	56718565	86242
101528418		101441725	101880119	86693
130159513		129741711	130246264	86751
139021851		138935001	139178534	86850
130159221		129741711	130246264	87043
36888727		36521222	36976100	87373
135986764		135899363	136178146	87401
56631085		56311226	56718565	87480
79017818		78930313	80912153	87505
126481751		125952366	126569484	87733
36609141		36521222	36976100	87919
42761232		42285484	42849183	87951
150325731		148026176	150413755	88024
14127246		13640156	14215423	88177
73006127		72917832	73120877	88295
123686679		123590683	123775004	88325
141557433		141185489	141645764	88331
16924575		16764809	17012986	88411
55585742		55497122	55920669	88620
113016571		112927945	114284740	88626
113016656		112927945	114284740	88711
73006662		72917832	73120877	88830
140578094		140032825	140666935	88841
135988368		135899363	136178146	89005
72121786		72032726	72868849	89060
72121789		72032726	72868849	89063
133593018		133503665	133995653	89353
42759692		42285484	42849183	89491
133593356		133503665	133995653	89691
130519549		130429703	130744726	89846
140576780		140032825	140666935	90155
10178813		9970715	10269159	90346
137323948		136275458	137414480	90532
35388613		35297988	35661596	90625
102442232		102351413	104229743	90819
176869364		176268375	176960220	90856
39131627		36988198	39223015	91388
150505160		150413755	151197733	91405
39131331		36988198	39223015	91684
178083084		176960255	178174816	91732
59185854		59094003	59783535	91851
139312098		139220134	139408043	91964
53799921		53707826	54023385	92095
53799995		53707826	54023385	92169
59186581		59094003	59783535	92578
135806775		135292915	135899363	92588
78727776		78635165	78930313	92611
126476799		125952366	126569484	92685
135992124		135899363	136178146	92761
130838672		130745747	131491016	92925
95397322		94620509	95490380	93058
134297638		134093374	134391265	93627
134297630		134093374	134391265	93635
33921412		33827168	35194300	94244
14511656		14417038	16761027	94618
14511710		14417038	16761027	94672
55320961		55225620	55497122	95341
39127450		36988198	39223015	95565
76695458		75762848	76791071	95613
161561030		160581589	161656810	95780
159274019		158807494	159369852	95833
155400542		155304667	155650320	95875
181240081		181144158	0	95923
105461510		105365371	105610111	96139
39126712		36988198	39223015	96303
108257899		108161485	109313748	96414
131394576		130745747	131491016	96440
30652138		30555673	33300896	96465
108257955		108161485	109313748	96470
105462039		105365371	105610111	96668
126472384		125952366	126569484	97100
73218062		73120877	74351228	97185
138338418		138240904	138806061	97514
73218466		73120877	74351228	97589
129044702		127983686	129142497	97795
140799718		140701744	141176537	97974
153948602		153468532	154046661	98059
134489716		134391606	135292915	98110
13233069		13134794	13346930	98275
140800090		140701744	141176537	98346
22619043		22520606	22999799	98437
173045308		172469205	173143866	98558
78733801		78635165	78930313	98636
94719222		94620509	95490380	98713
161557523		160581589	161656810	99287
51625451		51526124	51974292	99327
83297871		83096665	83397515	99644
91554026		91454267	91863736	99759
109413535		109313748	109923070	99787
51625963		51526124	51974292	99839
173537791		173437706	173698814	100085
68363424		68263214	72032318	100210
173043633		172469205	173143866	100233
22620950		22520606	22999799	100344
13235766		13134794	13346930	100972
173538984		173437706	173698814	101278
56412788		56311226	56718565	101562
95967950		95621821	96069656	101706
104331669		104229887	105365371	101782
110245582		110143795	111302239	101787
139786872		139685061	140026188	101811
39343171		39223018	39445082	101911
43458036		43356054	43608227	101982
176370459		176268375	176960220	102084
59681383		59094003	59783535	102152
53810043		53707826	54023385	102217
129040111		127983686	129142497	102386
56413860		56311226	56718565	102634
39342244		39223018	39445082	102838
181247013		181144158	0	102855
13449888		13346930	13640156	102958
55328953		55225620	55497122	103333
55122123		54773126	55225620	103497
145367895		145264340	146077713	103555
136379203		136275458	137414480	103745
137518235		137414480	138171937	103755
90199987		90096085	91140977	103902
55329569		55225620	55497122	103949
176372407		176268375	176960220	104032
176372414		176268375	176960220	104039
94169821		94065666	94620509	104155
150517976		150413755	151197733	104221
126056672		125952366	126569484	104306
150518229		150413755	151197733	104474
138067298		137414480	138171937	104639
141750484		141645764	144240707	104720
73225628		73120877	74351228	104751
73225632		73120877	74351228	104755
73225734		73120877	74351228	104857
73225741		73120877	74351228	104864
74246269		73120877	74351228	104959
10374190		10269159	13134794	105031
13241845		13134794	13346930	105085
113033186		112927945	114284740	105241
178068533		176960255	178174816	106283
137520775		137414480	138171937	106295
178068408		176960255	178174816	106408
96186663		96080175	97665862	106488
122812615		122464814	122919146	106531
83290833		83096665	83397515	106682
72139592		72032726	72868849	106866
114177789		112927945	114284740	106951
138064957		137414480	138171937	106980
72139828		72032726	72868849	107102
95962430		95621821	96069656	107226
131383458		130745747	131491016	107558
43463620		43356054	43608227	107566
176160782		175457153	176268375	107593
136383214		136275458	137414480	107756
152652107		151525056	152759894	107787
43248153		42849292	43356054	107901
13531968		13346930	13640156	108188
138063449		137414480	138171937	108488
141754330		141645764	144240707	108566
109422423		109313748	109923070	108675
139793764		139685061	140026188	108703
13455740		13346930	13640156	108810
22629454		22520606	22999799	108848
39114073		36988198	39223015	108942
134500667		134391606	135292915	109061
176159281		175457153	176268375	109094
10079828		9970715	10269159	109113
10080037		9970715	10269159	109322
10080037		9970715	10269159	109322
10080041		9970715	10269159	109326
128093114		127983686	129142497	109428
116706159		116596530	119780966	109629
116706159		116596530	119780966	109629
17123192		17013472	22420692	109720
170153169		169306663	170263260	110091
126063011		125952366	126569484	110645
23859507		23748811	24349619	110696
56607809		56311226	56718565	110756
116707739		116596530	119780966	111209
56607123		56311226	56718565	111442
168327421		164228812	168438905	111484
168327293		164228812	168438905	111612
178286504		178174825	178893044	111679
140813724		140701744	141176537	111980
94177951		94065666	94620509	112285
56606260		56311226	56718565	112305
101554058		101441725	101880119	112333
41398840		41286377	42283277	112463
41398840		41286377	42283277	112463
23861456		23748811	24349619	112645
122283716		119780966	122396425	112709
96192959		96080175	97665862	112784
122283441		119780966	122396425	112984
172356082		171384094	172469197	113115
181030762		179120234	181144158	113396
114171179		112927945	114284740	113561
30327855		30213773	30555673	114082
139064449		138935001	139178534	114085
178289388		178174825	178893044	114563
178289624		178174825	178893044	114799
137299288		136275458	137414480	115192
178777716		178174825	178893044	115328
33447360		33332024	33702625	115336
93522146		93406160	94016167	115986
137531064		137414480	138171937	116584
33944130		33827168	35194300	116962
140549923		140032825	140666935	117012
140549921		140032825	140666935	117014
136392688		136275458	137414480	117230
13522647		13346930	13640156	117509
110261557		110143795	111302239	117762
33449927		33332024	33702625	117903
36858104		36521222	36976100	117996
109804934		109313748	109923070	118136
78811559		78635165	78930313	118754
176149433		175457153	176268375	118942
13521158		13346930	13640156	118998
36640296		36521222	36976100	119074
138360319		138240904	138806061	119415
130624913		130429703	130744726	119813
170143386		169306663	170263260	119874
140821885		140701744	141176537	120141
82797607		82346078	82917751	120144
172348965		171384094	172469197	120232
130624406		130429703	130744726	120320
56190770		55920669	56311226	120456
35073752		33827168	35194300	120548
122798591		122464814	122919146	120555
51646956		51526124	51974292	120832
155425689		155304667	155650320	121022
43477340		43356054	43608227	121286
68384607		68263214	72032318	121393
135171351		134391606	135292915	121564
152638105		151525056	152759894	121789
137292453		136275458	137414480	122027
82468197		82346078	82917751	122119
82468197		82346078	82917751	122119
173315365		173143929	173437706	122341
2046850		1696019	2169299	122449
36643673		36521222	36976100	122451
109800374		109313748	109923070	122696
2046093		1696019	2169299	123206
22643815		22520606	22999799	123209
72745326		72032726	72868849	123523
72745243		72032726	72868849	123606
96204231		96080175	97665862	124056
136053923		135899363	136178146	124223
113052235		112927945	114284740	124290
57265790		57033684	57390644	124854
51393648		43608227	51518638	124990
51393647		43608227	51518638	124991
13514845		13346930	13640156	125311
140827086		140701744	141176537	125342
35788190		35662660	36521222	125530
164102604		163952806	164228463	125859
37114488		36988198	39223015	126290
43229506		42849292	43356054	126548
176394970		176268375	176960220	126595
176394975		176268375	176960220	126600
176395866		176268375	176960220	127491
30683372		30555673	33300896	127699
26328924		25201746	26456653	127729
133867774		133503665	133995653	127879
134519500		134391606	135292915	127894
168310968		164228812	168438905	127937
136050070		135899363	136178146	128076
82789628		82346078	82917751	128123
176396604		176268375	176960220	128229
176396604		176268375	176960220	128229
82789450		82346078	82917751	128301
138043487		137414480	138171937	128450
51390181		43608227	51518638	128457
51390179		43608227	51518638	128459
62203175		59791418	62331699	128524
74222160		73120877	74351228	129068
36392152		35662660	36521222	129070
82788430		82346078	82917751	129321
93109747		91863736	93239479	129732
116726416		116596530	119780966	129886
116726496		116596530	119780966	129966
134261247		134093374	134391265	130018
26325440		25201746	26456653	131213
162505276		162373840	163952806	131436
168307065		164228812	168438905	131840
26591385		26459482	28429229	131903
26591453		26459482	28429229	131971
140534825		140032825	140666935	132110
140534744		140032825	140666935	132191
141317760		141185489	141645764	132271
141317770		141185489	141645764	132281
140534609		140032825	140666935	132326
23881161		23748811	24349619	132350
151658113		151525056	152759894	133057
57530130		57397012	58854138	133118
1562432		834751	1696019	133587
134525642		134391606	135292915	134036
163818120		162373840	163952806	134686
91005624		90096085	91140977	135353
139548140		139408043	139685061	136921
35057208		33827168	35194300	137092
36658417		36521222	36976100	137195
153605727		153468532	154046661	137195
145401602		145264340	146077713	137262
28567003		28429649	30213590	137354
135155496		134391606	135292915	137419
145402211		145264340	146077713	137871
93101167		91863736	93239479	138312
9267223		9128770	9970715	138453
92002325		91863736	93239479	138589
92002327		91863736	93239479	138591
9267407		9128770	9970715	138637
25340719		25201746	26456653	138973
92002788		91863736	93239479	139052
73260013		73120877	74351228	139136
92002949		91863736	93239479	139213
14076193		13640156	14215423	139230
93100073		91863736	93239479	139406
160367139		159369852	160506737	139598
102044497		101885008	102184240	139743
14075507		13640156	14215423	139916
160366791		159369852	160506737	139946
73260839		73120877	74351228	139962
153608631		153468532	154046661	140099
76650605		75762848	76791071	140466
14557904		14417038	16761027	140866
141326815		141185489	141645764	141326
92005075		91863736	93239479	141339
92005081		91863736	93239479	141345
151666542		151525056	152759894	141486
122254933		119780966	122396425	141492
52115816		51974292	53058433	141524
116290658		114284938	116432292	141634
14073734		13640156	14215423	141689
155162180		154857306	155303929	141749
41428622		41286377	42283277	142245
52116910		51974292	53058433	142618
173294704		173143929	173437706	143002
173294619		173143929	173437706	143087
82159896		82003241	82303050	143154
13784181		13640156	14215423	144025
93095432		91863736	93239479	144047
137270163		136275458	137414480	144317
129296142		129151745	129741439	144397
129296280		129151745	129741439	144535
170118691		169306663	170263260	144569
62476343		62331699	66265322	144644
62476626		62331699	66265322	144927
155002676		154857306	155303929	145370
55775023		55497122	55920669	145646
55774943		55497122	55920669	145726
160360890		159369852	160506737	145847
59937271		59791418	62331699	145853
102031771		101885008	102184240	146763
137267434		136275458	137414480	147046
10118489		9970715	10269159	147774
72180536		72032726	72868849	147810
160358841		159369852	160506737	147896
155798325		155650325	158611278	148000
174225429		174077154	175456719	148275
96228617		96080175	97665862	148442
51369559		43608227	51518638	149079
151674204		151525056	152759894	149148
138022183		137414480	138171937	149754
59941788		59791418	62331699	150370
51367823		43608227	51518638	150815
72717946		72032726	72868849	150903
155152989		154857306	155303929	150940
35043299		33827168	35194300	151001
72717378		72032726	72868849	151471
30061928		28429649	30213590	151662
23900636		23748811	24349619	151825
59943390		59791418	62331699	151972
168591273		168438905	169032510	152368
79082951		78930313	80912153	152638
135140196		134391606	135292915	152719
79083043		78930313	80912153	152730
53337053		53142277	53490531	153478
133349834		132903000	133503665	153831
108315582		108161485	109313748	154097
169460848		169306663	170263260	154185
1541796		834751	1696019	154223
1541759		834751	1696019	154260
62177130		59791418	62331699	154569
169461279		169306663	170263260	154616
90250768		90096085	91140977	154683
56156435		55920669	56311226	154791
74195973		73120877	74351228	155255
170107499		169306663	170263260	155761
53334643		53142277	53490531	155888
75606835		74351228	75762848	156013
75606803		74351228	75762848	156045
133347492		132903000	133503665	156173
56154714		55920669	56311226	156512
55653760		55497122	55920669	156638
96237397		96080175	97665862	157222
59948641		59791418	62331699	157223
72189960		72032726	72868849	157234
58696767		57397012	58854138	157371
56468805		56311226	56718565	157579
56468932		56311226	56718565	157706
168596817		168438905	169032510	157912
163794713		162373840	163952806	158093
35036159		33827168	35194300	158141
163794658		162373840	163952806	158148
39603432		39445082	41286377	158350
16602341		14417038	16761027	158686
56152388		55920669	56311226	158838
41446260		41286377	42283277	159883
169466605		169306663	170263260	159942
169466694		169306663	170263260	160031
178014715		176960255	178174816	160101
109762927		109313748	109923070	160143
56471393		56311226	56718565	160167
43009463		42849292	43356054	160171
35034096		33827168	35194300	160204
41446595		41286377	42283277	160218
72708497		72032726	72868849	160352
33987776		33827168	35194300	160608
93566887		93406160	94016167	160727
97505113		96080175	97665862	160749
97505054		96080175	97665862	160808
109152749		108161485	109313748	160999
13801285		13640156	14215423	161129
56472447		56311226	56718565	161221
30052202		28429649	30213590	161388
76953462		76791508	78107228	161954
139847057		139685061	140026188	161996
138009764		137414480	138171937	162173
59953767		59791418	62331699	162349
58691713		57397012	58854138	162425
94783079		94620509	95490380	162570
107749860		105615948	107913004	163144
107749857		105615948	107913004	163147
36684387		36521222	36976100	163165
176796861		176268375	176960220	163359
37151670		36988198	39223015	163472
66101718		62331699	66265322	163604
52894538		51974292	53058433	163895
94229714		94065666	94620509	164048
3306005		3141430	7845928	164575
43014019		42849292	43356054	164727
43014023		42849292	43356054	164731
101606670		101441725	101880119	164945
109148657		108161485	109313748	165091
138406500		138240904	138806061	165596
138406502		138240904	138806061	165598
76957670		76791508	78107228	166162
107746646		105615948	107913004	166358
107746645		105615948	107913004	166359
140500555		140032825	140666935	166380
10435622		10269159	13134794	166463
42682114		42285484	42849183	167069
137247262		136275458	137414480	167218
55664435		55497122	55920669	167313
59958912		59791418	62331699	167494
59959024		59791418	62331699	167606
159537552		159369852	160506737	167700
164396634		164228812	168438905	167822
151692880		151525056	152759894	167824
150581787		150413755	151197733	168032
33995270		33827168	35194300	168102
56479552		56311226	56718565	168326
39613555		39445082	41286377	168473
39613631		39445082	41286377	168549
174246067		174077154	175456719	168913
174246442		174077154	175456719	169288
37157728		36988198	39223015	169530
176438049		176268375	176960220	169674
66436067		66266092	67573113	169975
176438360		176268375	176960220	169985
135122808		134391606	135292915	170107
137243832		136275458	137414480	170648
140496155		140032825	140666935	170780
179291365		179120234	181144158	171131
67401326		66266092	67573113	171787
24683211		24349633	24855096	171885
24683139		24349633	24855096	171957
90968998		90096085	91140977	171979
13812194		13640156	14215423	172038
178002596		176960255	178174816	172220
35470258		35297988	35661596	172270
90968650		90096085	91140977	172327
90968650		90096085	91140977	172327
62159319		59791418	62331699	172380
59963996		59791418	62331699	172578
90968294		90096085	91140977	172683
36694087		36521222	36976100	172865
130918887		130745747	131491016	173140
109487234		109313748	109923070	173486
111128208		110143795	111302239	174031
109139580		108161485	109313748	174168
67398522		66266092	67573113	174591
94240593		94065666	94620509	174927
130920929		130745747	131491016	175182
62156289		59791418	62331699	175410
36696787		36521222	36976100	175565
113103584		112927945	114284740	175639
113103603		112927945	114284740	175658
109489605		109313748	109923070	175857
96256309		96080175	97665862	176134
131314874		130745747	131491016	176142
55049391		54773126	55225620	176229
68081475		67573113	68258006	176531
39621768		39445082	41286377	176686
177998044		176960255	178174816	176772
59271632		59094003	59783535	177629
93583825		93406160	94016167	177665
57574885		57397012	58854138	177873
96258711		96080175	97665862	178536
93837562		93406160	94016167	178605
122740246		122464814	122919146	178900
33121976		30555673	33300896	178920
179299183		179120234	181144158	178949
3320424		3141430	7845928	178994
95311311		94620509	95490380	179069
179299528		179120234	181144158	179294
39625027		39445082	41286377	179945
163772478		162373840	163952806	180328
39625413		39445082	41286377	180331
163772475		162373840	163952806	180331
137990787		137414480	138171937	181150
133084274		132903000	133503665	181274
9789389		9128770	9970715	181326
133084719		132903000	133503665	181719
56128996		55920669	56311226	182230
99746450		98972062	99928834	182384
43032179		42849292	43356054	182887
134574534		134391606	135292915	182928
2958429		2169467	3141430	183001
62148574		59791418	62331699	183125
62148573		59791418	62331699	183126
62148256		59791418	62331699	183443
43172435		42849292	43356054	183619
138425324		138240904	138806061	184420
16576168		14417038	16761027	184859
56533599		56311226	56718565	184966
179305308		179120234	181144158	185074
56533472		56311226	56718565	185093
138620951		138240904	138806061	185110
8943606		7845928	9128770	185164
1881312		1696019	2169299	185293
68072418		67573113	68258006	185588
24535328		24349633	24855096	185695
24535472		24349633	24855096	185839
137985596		137414480	138171937	186341
52160859		51974292	53058433	186567
25388637		25201746	26456653	186891
82730122		82346078	82917751	187629
126381836		125952366	126569484	187648
43168361		42849292	43356054	187693
82730030		82346078	82917751	187721
145452167		145264340	146077713	187827
24537543		24349633	24855096	187910
116785219		116596530	119780966	188689
116785273		116596530	119780966	188743
99740085		98972062	99928834	188749
99161046		98972062	99928834	188984
99739792		98972062	99928834	189042
26266875		25201746	26456653	189778
134581498		134391606	135292915	189892
99738584		98972062	99928834	190250
88971090		88531031	89161362	190272
36330866		35662660	36521222	190356
43165471		42849292	43356054	190583
56111490		55920669	56311226	190821
134582528		134391606	135292915	190922
51783366		51526124	51974292	190926
51783104		51526124	51974292	191188
88722472		88531031	89161362	191441
134583320		134391606	135292915	191714
35002175		33827168	35194300	192125
24157340		23748811	24349619	192279
144047595		141645764	144240707	193112
2948307		2169467	3141430	193123
55032497		54773126	55225620	193123
96273373		96080175	97665862	193198
59287416		59094003	59783535	193413
57590436		57397012	58854138	193424
174270746		174077154	175456719	193592
35000629		33827168	35194300	193671
24155310		23748811	24349619	194309
87940436		87745658	88531031	194778
87940520		87745658	88531031	194862
23553774		23021409	23748723	194949
23553603		23021409	23748723	195120
93821022		93406160	94016167	195145
126373781		125952366	126569484	195703
57592800		57397012	58854138	195788
95817644		95621821	96069656	195823
95294288		94620509	95490380	196092
174273611		174077154	175456719	196457
24546186		24349633	24855096	196553
144043416		141645764	144240707	197291
93041848		91863736	93239479	197631
93041820		91863736	93239479	197659
95292091		94620509	95490380	198289
177976412		176960255	178174816	198404
16561964		14417038	16761027	199063
62132385		59791418	62331699	199314
85789872		85589963	86961067	199909
178692477		178174825	178893044	200567
76590257		75762848	76791071	200814
62128471		59791418	62331699	203228
146281791		146077713	146787089	204078
146281841		146077713	146787089	204128
36771797		36521222	36976100	204303
36771795		36521222	36976100	204305
33096581		30555673	33300896	204315
176472978		176268375	176960220	204603
176472979		176268375	176960220	204604
62126970		59791418	62331699	204729
24650089		24349633	24855096	205007
43150867		42849292	43356054	205187
169513001		169306663	170263260	206338
169513014		169306663	170263260	206351
180937192		179120234	181144158	206966
177967814		176960255	178174816	207002
177967414		176960255	178174816	207402
77899703		76791508	78107228	207525
81428999		80912153	81636821	207822
100687349		99928834	100895306	207957
81428759		80912153	81636821	208062
100687128		99928834	100895306	208178
169515439		169306663	170263260	208776
152968764		152759894	153388778	208870
36767227		36521222	36976100	208873
36767084		36521222	36976100	209016
90931878		90096085	91140977	209099
36766927		36521222	36976100	209173
36766927		36521222	36976100	209173
125742643		124641524	125951934	209291
68048144		67573113	68258006	209862
99718494		98972062	99928834	210340
60002831		59791418	62331699	211413
68046381		67573113	68258006	211625
60003764		59791418	62331699	212346
125739137		124641524	125951934	212797
138592896		138240904	138806061	213165
94406763		94065666	94620509	213746
99714366		98972062	99928834	214468
122679903		122464814	122919146	215089
1953958		1696019	2169299	215341
30771144		30555673	33300896	215471
133287901		132903000	133503665	215764
138589625		138240904	138806061	216436
60007978		59791418	62331699	216560
126795147		126578443	127983686	216704
138588939		138240904	138806061	217122
10486334		10269159	13134794	217175
135075459		134391606	135292915	217456
172686987		172469205	173143866	217782
126170209		125952366	126569484	217843
36302961		35662660	36521222	218261
1950685		1696019	2169299	218614
62112641		59791418	62331699	219058
138586473		138240904	138806061	219588
134611463		134391606	135292915	219857
51746502		51526124	51974292	220378
138585159		138240904	138806061	220902
51747084		51526124	51974292	220960
51747104		51526124	51974292	220980
151746325		151525056	152759894	221269
77885872		76791508	78107228	221356
34972676		33827168	35194300	221624
135070585		134391606	135292915	222330
9351422		9128770	9970715	222652
109090886		108161485	109313748	222862
9351728		9128770	9970715	222958
36298020		35662660	36521222	223202
138582694		138240904	138806061	223367
145040608		144240707	145264340	223732
126802268		126578443	127983686	223825
9352867		9128770	9970715	224097
1471259		834751	1696019	224760
141870529		141645764	144240707	224765
84179323		83488141	84404832	225509
1470476		834751	1696019	225543
1470413		834751	1696019	225606
126177997		125952366	126569484	225631
85363976		84405254	85589963	225987
152986110		152759894	153388778	226216
13988920		13640156	14215423	226503
62104992		59791418	62331699	226707
84177473		83488141	84404832	227359
43835784		43608227	51518638	227557
162601733		162373840	163952806	227893
163724908		162373840	163952806	227898
162601842		162373840	163952806	228002
107684733		105615948	107913004	228271
174306633		174077154	175456719	229479
152989632		152759894	153388778	229738
94389850		94065666	94620509	230659
34962395		33827168	35194300	231905
75994785		75762848	76791071	231937
163720126		162373840	163952806	232680
84172005		83488141	84404832	232827
128908900		127983686	129142497	233597
43842123		43608227	51518638	233896
30789581		30555673	33300896	233908
172908352		172469205	173143866	235514
67808803		67573113	68258006	235690
172907804		172469205	173143866	236062
105852040		105615948	107913004	236092
42612601		42285484	42849183	236582
52211193		51974292	53058433	236901
42612012		42285484	42849183	237171
177197428		176960255	178174816	237173
34957087		33827168	35194300	237213
36283995		35662660	36521222	237227
30792949		30555673	33300896	237276
177197553		176960255	178174816	237298
42611861		42285484	42849183	237322
105853395		105615948	107913004	237447
30793202		30555673	33300896	237529
34956561		33827168	35194300	237739
41524879		41286377	42283277	238502
41525054		41286377	42283277	238677
128903819		127983686	129142497	238678
41525058		41286377	42283277	238681
122157471		119780966	122396425	238954
109553086		109313748	109923070	239338
52215746		51974292	53058433	241454
30797131		30555673	33300896	241458
96321690		96080175	97665862	241515
160264758		159369852	160506737	241979
160264699		159369852	160506737	242038
85347460		84405254	85589963	242503
135655853		135292915	135899363	243510
13971786		13640156	14215423	243637
133747660		133503665	133995653	243995
133747660		133503665	133995653	243995
68014000		67573113	68258006	244006
13971348		13640156	14215423	244075
153713038		153468532	154046661	244506
146542144		146077713	146787089	244945
146542094		146077713	146787089	244995
13970200		13640156	14215423	245223
144486611		144240707	145264340	245904
109560099		109313748	109923070	246351
109560100		109313748	109923070	246352
109560189		109313748	109923070	246441
109560194		109313748	109923070	246446
141893526		141645764	144240707	247762
76011051		75762848	76791071	248203
111792601		111487058	112041684	249083
52223419		51974292	53058433	249127
151774225		151525056	152759894	249169
111792416		111487058	112041684	249268
151774370		151525056	152759894	249314
13964875		13640156	14215423	250548
137921126		137414480	138171937	250811
151775921		151525056	152759894	250865
179371187		179120234	181144158	250953
38972008		36988198	39223015	251007
52225320		51974292	53058433	251028
126829638		126578443	127983686	251195
137920629		137414480	138171937	251308
39696528		39445082	41286377	251446
140415441		140032825	140666935	251494
2421126		2169467	3141430	251659
137919890		137414480	138171937	252047
151777135		151525056	152759894	252079
60043682		59791418	62331699	252264
137162056		136275458	137414480	252424
60044462		59791418	62331699	253044
137161412		136275458	137414480	253068
137161245		136275458	137414480	253235
137918693		137414480	138171937	253244
43861575		43608227	51518638	253348
140286624		140032825	140666935	253799
30810992		30555673	33300896	255319
143985301		141645764	144240707	255406
35919482		35662660	36521222	256822
174334250		174077154	175456719	257096
38965022		36988198	39223015	257993
151783206		151525056	152759894	258150
151783305		151525056	152759894	258249
137155989		136275458	137414480	258491
2428792		2169467	3141430	259325
147260976		147001449	147870865	259527
147261350		147001449	147870865	259901
59354530		59094003	59783535	260527
67833730		67573113	68258006	260617
8106568		7845928	9128770	260640
67834014		67573113	68258006	260901
137910675		137414480	138171937	261262
104491390		104229887	105365371	261503
137908877		137414480	138171937	263060
93752834		93406160	94016167	263333
109577375		109313748	109923070	263627
137908125		137414480	138171937	263812
2433685		2169467	3141430	264218
153024461		152759894	153388778	264567
109578787		109313748	109923070	265039
89590028		89172112	89855168	265140
89589971		89172112	89855168	265197
25467075		25201746	26456653	265329
138506322		138240904	138806061	265418
170758671		170493193	171383508	265478
160241148		159369852	160506737	265589
8111918		7845928	9128770	265990
8111923		7845928	9128770	265995
25467827		25201746	26456653	266081
8112117		7845928	9128770	266189
99238443		98972062	99928834	266381
17280049		17013472	22420692	266577
133170131		132903000	133503665	267131
29946408		28429649	30213590	267182
94887785		94620509	95490380	267276
93748700		93406160	94016167	267467
100196703		99928834	100895306	267869
104498175		104229887	105365371	268288
104498391		104229887	105365371	268504
114016180		112927945	114284740	268560
13908838		13640156	14215423	268682
107644102		105615948	107913004	268902
104498835		104229887	105365371	268948
99241128		98972062	99928834	269066
1426850		834751	1696019	269169
59514194		59094003	59783535	269341
25471464		25201746	26456653	269718
107643048		105615948	107913004	269956
29943471		28429649	30213590	270119
107642552		105615948	107913004	270452
109584658		109313748	109923070	270910
158340286		155650325	158611278	270992
170764614		170493193	171383508	271421
127712005		126578443	127983686	271681
25473801		25201746	26456653	272055
54500892		54023385	54773095	272203
102624390		102351413	104229743	272977
102624407		102351413	104229743	272994
94893829		94620509	95490380	273320
116158737		114284938	116432292	273555
160233020		159369852	160506737	273717
176543075		176268375	176960220	274700
68538065		68263214	72032318	274851
133178342		132903000	133503665	275342
23297135		23021409	23748723	275726
23297193		23021409	23748723	275784
71756456		68263214	72032318	275862
148302086		148026176	150413755	275910
71756321		68263214	72032318	275997
71756216		68263214	72032318	276102
109646746		109313748	109923070	276324
114007900		112927945	114284740	276840
153769722		153468532	154046661	276939
153769316		153468532	154046661	277345
138527202		138240904	138806061	278859
17292503		17013472	22420692	279031
68542886		68263214	72032318	279672
109593806		109313748	109923070	280058
170773583		170493193	171383508	280390
150917265		150413755	151197733	280468
93687115		93406160	94016167	280955
17294545		17013472	22420692	281073
87267731		86986410	87745658	281321
148307640		148026176	150413755	281464
77073108		76791508	78107228	281600
65983338		62331699	66265322	281984
71750152		68263214	72032318	282166
1117104		834751	1696019	282353
38940247		36988198	39223015	282768
38940172		36988198	39223015	282843
88814335		88531031	89161362	283304
88029227		87745658	88531031	283569
41002535		39445082	41286377	283842
178458944		178174825	178893044	284119
178459289		178174825	178893044	284464
88815938		88531031	89161362	284907
133218632		132903000	133503665	285033
107627467		105615948	107913004	285537
109599346		109313748	109923070	285598
88031545		87745658	88531031	285887
109637115		109313748	109923070	285955
160220761		159369852	160506737	285976
40999334		39445082	41286377	287043
2854092		2169467	3141430	287338
33012617		30555673	33300896	288279
87274771		86986410	87745658	288361
34905583		33827168	35194300	288717
40997313		39445082	41286377	289064
36231768		35662660	36521222	289454
36231661		35662660	36521222	289561
37277962		36988198	39223015	289764
163661749		162373840	163952806	291057
163660686		162373840	163952806	292120
150905507		150413755	151197733	292226
131198769		130745747	131491016	292247
67865415		67573113	68258006	292302
131198657		130745747	131491016	292359
67865556		67573113	68258006	292443
67865568		67573113	68258006	292455
133195501		132903000	133503665	292501
28136441		26459482	28429229	292788
96372976		96080175	97665862	292801
133196100		132903000	133503665	293100
176666938		176268375	176960220	293282
144534165		144240707	145264340	293458
141939227		141645764	144240707	293463
59489954		59094003	59783535	293581
109607615		109313748	109923070	293867
90846562		90096085	91140977	294415
28724347		28429649	30213590	294698
30850775		30555673	33300896	295102
30851027		30555673	33300896	295354
66561455		66266092	67573113	295363
146373132		146077713	146787089	295419
59488008		59094003	59783535	295527
28725377		28429649	30213590	295728
43903959		43608227	51518638	295732
88865188		88531031	89161362	296174
178471122		178174825	178893044	296297
34897900		33827168	35194300	296400
178471275		178174825	178893044	296450
9674255		9128770	9970715	296460
68564292		68263214	72032318	301078
127682420		126578443	127983686	301266
127682198		126578443	127983686	301488
9668926		9128770	9970715	301789
170795439		170493193	171383508	302246
17315972		17013472	22420692	302500
176571495		176268375	176960220	303120
98127523		97824028	98972062	303495
150894194		150413755	151197733	303539
83791722		83488141	84404832	303581
9667072		9128770	9970715	303643
52277993		51974292	53058433	303701
51214935		43608227	51518638	303703
98127826		97824028	98972062	303798
113980833		112927945	114284740	303907
9666349		9128770	9970715	304366
83792727		83488141	84404832	304586
10574065		10269159	13134794	304906
146482002		146077713	146787089	305087
88836484		88531031	89161362	305453
80606371		78930313	80912153	305782
80606359		78930313	80912153	305794
88837003		88531031	89161362	305972
37295000		36988198	39223015	306802
1388982		834751	1696019	307037
17320618		17013472	22420692	307146
92170885		91863736	93239479	307149
37296556		36988198	39223015	308358
143932204		141645764	144240707	308503
143932120		141645764	144240707	308587
119472210		116596530	119780966	308756
127674414		126578443	127983686	309272
28119814		26459482	28429229	309415
10579111		10269159	13134794	309952
65955245		62331699	66265322	310077
65955242		62331699	66265322	310080
158300674		155650325	158611278	310604
127673024		126578443	127983686	310662
40975524		39445082	41286377	310853
37299674		36988198	39223015	311476
39756820		39445082	41286377	311738
119469051		116596530	119780966	311915
176580694		176268375	176960220	312319
90828609		90096085	91140977	312368
176580784		176268375	176960220	312409
67885789		67573113	68258006	312676
40973531		39445082	41286377	312846
40973410		39445082	41286377	312967
77104762		76791508	78107228	313254
99285318		98972062	99928834	313256
73434668		73120877	74351228	313791
77105820		76791508	78107228	314312
84090408		83488141	84404832	314424
84089606		83488141	84404832	315226
161341340		160581589	161656810	315470
90825085		90096085	91140977	315892
17329821		17013472	22420692	316349
112611387		112041684	112927945	316558
112611327		112041684	112927945	316618
16444131		14417038	16761027	316896
39762026		39445082	41286377	316944
39762226		39445082	41286377	317144
113967387		112927945	114284740	317353
134975380		134391606	135292915	317535
161339254		160581589	161656810	317556
14734892		14417038	16761027	317854
65946050		62331699	66265322	319272
87426208		86986410	87745658	319450
66585690		66266092	67573113	319598
17333307		17013472	22420692	319835
52294156		51974292	53058433	319864
67937798		67573113	68258006	320208
147549944		147001449	147870865	320921
102672551		102351413	104229743	321138
108482746		108161485	109313748	321261
68584515		68263214	72032318	321301
108483547		108161485	109313748	322062
41608444		41286377	42283277	322067
41961146		41286377	42283277	322131
40964064		39445082	41286377	322313
146400321		146077713	146787089	322608
178570147		178174825	178893044	322897
175780778		175457153	176268375	323625
160905557		160581589	161656810	323968
147546713		147001449	147870865	324152
147546713		147001449	147870865	324152
29889350		28429649	30213590	324240
34869963		33827168	35194300	324337
28104463		26459482	28429229	324766
67248345		66266092	67573113	324768
67248249		66266092	67573113	324864
150738620		150413755	151197733	324865
174402245		174077154	175456719	325091
174402293		174077154	175456719	325139
174402384		174077154	175456719	325230
145752220		145264340	146077713	325493
171710267		171384094	172469197	326173
171710269		171384094	172469197	326175
146459951		146077713	146787089	327138
54445687		54023385	54773095	327408
28101457		26459482	28429229	327772
7518123		3141430	7845928	327805
43936141		43608227	51518638	327914
43936141		43608227	51518638	327914
177288436		176960255	178174816	328181
7517095		3141430	7845928	328833
112598952		112041684	112927945	328993
181473291		181144158	0	329133
52304498		51974292	53058433	330206
41616635		41286377	42283277	330258
145746804		145264340	146077713	330909
41952297		41286377	42283277	330980
137840690		137414480	138171937	331247
103898296		102351413	104229743	331447
90809385		90096085	91140977	331592
17345324		17013472	22420692	331852
90428793		90096085	91140977	332708
160914379		160581589	161656810	332790
94954363		94620509	95490380	333854
114619622		114284938	116432292	334684
52309808		51974292	53058433	335516
150749678		150413755	151197733	335923
150749771		150413755	151197733	336016
77770877		76791508	78107228	336351
77128254		76791508	78107228	336746
145601335		145264340	146077713	336995
150750885		150413755	151197733	337130
9633455		9128770	9970715	337260
128804902		127983686	129142497	337595
92201495		91863736	93239479	337759
94958333		94620509	95490380	337824
77129476		76791508	78107228	337968
92201875		91863736	93239479	338139
34855230		33827168	35194300	339070
34855119		33827168	35194300	339181
1356799		834751	1696019	339220
71692013		68263214	72032318	340305
174417866		174077154	175456719	340712
171041907		170493193	171383508	341601
1353841		834751	1696019	342178
60134342		59791418	62331699	342924
60134454		59791418	62331699	343036
52714537		51974292	53058433	343896
29868921		28429649	30213590	344669
29868857		28429649	30213590	344733
128797414		127983686	129142497	345083
1180620		834751	1696019	345869
1180709		834751	1696019	345958
137825956		137414480	138171937	345981
103882168		102351413	104229743	347575
60139914		59791418	62331699	348496
108511221		108161485	109313748	349736
57747056		57397012	58854138	350044
137821499		137414480	138171937	350438
16410095		14417038	16761027	350932
171032398		170493193	171383508	351110
171031994		170493193	171383508	351514
108513216		108161485	109313748	351731
51166817		43608227	51518638	351821
39796918		39445082	41286377	351836
137819340		137414480	138171937	352597
39797708		39445082	41286377	352626
71679284		68263214	72032318	353034
137818757		137414480	138171937	353180
9483308		9128770	9970715	354538
9483385		9128770	9970715	354615
137816402		137414480	138171937	355535
150058207		148026176	150413755	355548
170849109		170493193	171383508	355916
86604430		85589963	86961067	356637
150056652		148026176	150413755	357103
137813470		137414480	138171937	358467
154498455		154046661	154857306	358851
41645303		41286377	42283277	358926
77748247		76791508	78107228	358981
37347314		36988198	39223015	359116
60150718		59791418	62331699	359300
57756378		57397012	58854138	359366
41646082		41286377	42283277	359705
32940828		30555673	33300896	360068
52334590		51974292	53058433	360298
179480926		179120234	181144158	360692
37349043		36988198	39223015	360845
137810582		137414480	138171937	361355
57759596		57397012	58854138	362584
8765660		7845928	9128770	363110
161292736		160581589	161656810	364074
32936085		30555673	33300896	364811
34192476		33827168	35194300	365308
28063363		26459482	28429229	365866
28063125		26459482	28429229	366104
87379481		86986410	87745658	366177
87379285		86986410	87745658	366373
87379071		86986410	87745658	366587
87379028		86986410	87745658	366630
22053949		17013472	22420692	366743
2538637		2169467	3141430	369170
97296031		96080175	97665862	369831
8758857		7845928	9128770	369913
1204689		834751	1696019	369938
2539508		2169467	3141430	370041
161286554		160581589	161656810	370256
87372710		86986410	87745658	372948
126951686		126578443	127983686	373243
87372382		86986410	87745658	373276
32927303		30555673	33300896	373593
80537155		78930313	80912153	374998
86586065		85589963	86961067	375002
86586060		85589963	86961067	375007
71657309		68263214	72032318	375009
80537091		78930313	80912153	375062
171759634		171384094	172469197	375540
171759800		171384094	172469197	375706
40910591		39445082	41286377	375786
87368880		86986410	87745658	376778
113304961		112927945	114284740	377016
171761969		171384094	172469197	377875
84026850		83488141	84404832	377982
84026787		83488141	84404832	378045
156028805		155650325	158611278	378480
94999012		94620509	95490380	378503
77728137		76791508	78107228	379091
116052422		114284938	116432292	379870
97285865		96080175	97665862	379997
77727129		76791508	78107228	380099
8226059		7845928	9128770	380131
39825506		39445082	41286377	380424
73501309		73120877	74351228	380432
144883896		144240707	145264340	380444
150816993		150413755	151197733	380740
150816758		150413755	151197733	380975
73501935		73120877	74351228	381058
37369260		36988198	39223015	381062
150032029		148026176	150413755	381726
79312485		78930313	80912153	382172
1313534		834751	1696019	382485
10652006		10269159	13134794	382847
108544815		108161485	109313748	383330
108544852		108161485	109313748	383367
95004104		94620509	95490380	383595
1312314		834751	1696019	383705
1312252		834751	1696019	383767
36047027		35662660	36521222	384367
36047121		35662660	36521222	384461
26843946		26459482	28429229	384464
32915912		30555673	33300896	384984
26845045		26459482	28429229	385563
158225531		155650325	158611278	385747
172083442		171384094	172469197	385755
61945584		59791418	62331699	386115
116046175		114284938	116432292	386117
154470949		154046661	154857306	386357
61945312		59791418	62331699	386387
172081225		171384094	172469197	387972
14805408		14417038	16761027	388370
126967467		126578443	127983686	389024
152370683		151525056	152759894	389211
137025220		136275458	137414480	389260
137025220		136275458	137414480	389260
14806874		14417038	16761027	389836
154467311		154046661	154857306	389995
172079081		171384094	172469197	390116
147392143		147001449	147870865	390694
137023746		136275458	137414480	390734
137023746		136275458	137414480	390734
147392200		147001449	147870865	390751
10660270		10269159	13134794	391111
150021950		148026176	150413755	391805
158219431		155650325	158611278	391847
113319975		112927945	114284740	392030
150021155		148026176	150413755	392600
44000914		43608227	51518638	392687
95013828		94620509	95490380	393319
120174439		119780966	122396425	393473
71638315		68263214	72032318	394003
103835527		102351413	104229743	394216
76158272		75762848	76791071	395424
144868771		144240707	145264340	395569
144868716		144240707	145264340	395624
179515912		179120234	181144158	395678
152364163		151525056	152759894	395731
154443070		154046661	154857306	396409
132504696		131796213	132903000	398304
14815437		14417038	16761027	398399
116033321		114284938	116432292	398971
127584666		126578443	127983686	399020
36122098		35662660	36521222	399124
144864738		144240707	145264340	399602
8245727		7845928	9128770	399799
58454267		57397012	58854138	399871
44008132		43608227	51518638	399905
58454031		57397012	58854138	400107
58453731		57397012	58854138	400407
76163306		75762848	76791071	400458
79331303		78930313	80912153	400990
151926517		151525056	152759894	401461
95088710		94620509	95490380	401670
67171224		66266092	67573113	401889
22018512		17013472	22420692	402180
121993509		119780966	122396425	402916
14820348		14417038	16761027	403310
116028967		114284938	116432292	403325
29809525		28429649	30213590	404065
2574663		2169467	3141430	405196
8251447		7845928	9128770	405519
57803359		57397012	58854138	406347
110895742		110143795	111302239	406497
58446308		57397012	58854138	407830
14825024		14417038	16761027	407986
170901771		170493193	171383508	408578
102760187		102351413	104229743	408774
151934711		151525056	152759894	409655
102761339		102351413	104229743	409926
104954422		104229887	105365371	410949
16348326		14417038	16761027	412701
36108308		35662660	36521222	412914
170906407		170493193	171383508	413214
120194718		119780966	122396425	413752
58440186		57397012	58854138	413952
73535227		73120877	74351228	414350
132488555		131796213	132903000	414445
65850311		62331699	66265322	415011
151940729		151525056	152759894	415673
16344894		14417038	16761027	416133
83988562		83488141	84404832	416270
16344541		14417038	16761027	416486
36080834		35662660	36521222	418174
110883799		110143795	111302239	418440
16342467		14417038	16761027	418560
65845502		62331699	66265322	419820
58434200		57397012	58854138	419938
57817009		57397012	58854138	419997
29793277		28429649	30213590	420313
9549859		9128770	9970715	420856
127562781		126578443	127983686	420905
32879928		30555673	33300896	420968
84826844		84405254	85589963	421590
36086374		35662660	36521222	423714
44032491		43608227	51518638	424264
40861285		39445082	41286377	425092
34768249		33827168	35194300	426051
34768241		33827168	35194300	426059
164655019		164228812	168438905	426207
2595785		2169467	3141430	426318
34767892		33827168	35194300	426408
34767892		33827168	35194300	426408
107486510		105615948	107913004	426494
164655375		164228812	168438905	426563
83977718		83488141	84404832	427114
136986641		136275458	137414480	427839
136986589		136275458	137414480	427891
107484539		105615948	107913004	428465
98543416		97824028	98972062	428646
73922209		73120877	74351228	429019
164657888		164228812	168438905	429076
156080246		155650325	158611278	429921
110872112		110143795	111302239	430127
158179380		155650325	158611278	431898
158179337		155650325	158611278	431941
57829230		57397012	58854138	432218
38790076		36988198	39223015	432939
136708693		136275458	137414480	433235
66700757		66266092	67573113	434665
66701500		66266092	67573113	435408
73915464		73120877	74351228	435764
52411371		51974292	53058433	437079
44045807		43608227	51518638	437580
14855167		14417038	16761027	438129
167999839		164228812	168438905	439066
167999550		164228812	168438905	439355
14857047		14417038	16761027	440009
27988762		26459482	28429229	440467
25642279		25201746	26456653	440533
62772280		62331699	66265322	440581
17454216		17013472	22420692	440744
37429187		36988198	39223015	440989
62772990		62331699	66265322	441291
27987878		26459482	28429229	441351
14858585		14417038	16761027	441547
177732989		176960255	178174816	441827
16317530		14417038	16761027	443497
12690939		10269159	13134794	443855
132241460		131796213	132903000	445247
177406031		176960255	178174816	445776
44054089		43608227	51518638	445862
44054287		43608227	51518638	446060
44055964		43608227	51518638	447737
120229098		119780966	122396425	448132
136723718		136275458	137414480	448260
12686409		10269159	13134794	448385
34745784		33827168	35194300	448516
34745758		33827168	35194300	448542
12686209		10269159	13134794	448585
90689629		90096085	91140977	451348
90689629		90096085	91140977	451348
40834697		39445082	41286377	451680
40834658		39445082	41286377	451719
107460688		105615948	107913004	452316
21968213		17013472	22420692	452479
179573103		179120234	181144158	452869
161034480		160581589	161656810	452891
107459753		105615948	107913004	453251
110848715		110143795	111302239	453524
103775323		102351413	104229743	454420
83950228		83488141	84404832	454604
83948684		83488141	84404832	456148
40829925		39445082	41286377	456452
37444760		36988198	39223015	456562
40829598		39445082	41286377	456779
27972289		26459482	28429229	456940
27972050		26459482	28429229	457179
174535282		174077154	175456719	458128
174535282		174077154	175456719	458128
16302850		14417038	16761027	458177
39903503		39445082	41286377	458421
127525083		126578443	127983686	458603
73580297		73120877	74351228	459420
31015217		30555673	33300896	459544
107453257		105615948	107913004	459747
125102518		124641524	125951934	460994
156112117		155650325	158611278	461792
90557896		90096085	91140977	461811
125103959		124641524	125951934	462435
68725984		68263214	72032318	462770
144704042		144240707	145264340	463335
177423644		176960255	178174816	463389
103766234		102351413	104229743	463509
84869874		84405254	85589963	464620
84869940		84405254	85589963	464686
103765006		102351413	104229743	464737
103764794		102351413	104229743	464949
125106834		124641524	125951934	465310
39910722		39445082	41286377	465640
44073931		43608227	51518638	465704
90562388		90096085	91140977	466303
44074687		43608227	51518638	466460
3607927		3141430	7845928	466497
104696396		104229887	105365371	466509
44074799		43608227	51518638	466572
156117205		155650325	158611278	466880
103762696		102351413	104229743	467047
127515667		126578443	127983686	468019
44077413		43608227	51518638	469186
96549613		96080175	97665862	469438
3614494		3141430	7845928	473064
68736506		68263214	72032318	473292
120254560		119780966	122396425	473594
169788331		169306663	170263260	474929
67097623		66266092	67573113	475490
110826163		110143795	111302239	476076
169786475		169306663	170263260	476785
26936751		26459482	28429229	477269
26936908		26459482	28429229	477426
77629720		76791508	78107228	477508
161179151		160581589	161656810	477659
8650725		7845928	9128770	478045
67094944		66266092	67573113	478169
67094933		66266092	67573113	478180
67094867		66266092	67573113	478246
25680690		25201746	26456653	478944
25681213		25201746	26456653	479467
31035446		30555673	33300896	479773
156131166		155650325	158611278	480841
161174590		160581589	161656810	482220
37471275		36988198	39223015	483077
37473973		36988198	39223015	485775
156138242		155650325	158611278	487917
156139941		155650325	158611278	489616
113418501		112927945	114284740	490556
21929176		17013472	22420692	491516
40793984		39445082	41286377	492393
40793910		39445082	41286377	492467
152018237		151525056	152759894	493181
152266250		151525056	152759894	493644
113421760		112927945	114284740	493815
179614055		179120234	181144158	493821
16266944		14417038	16761027	494083
75268647		74351228	75762848	494201
44102640		43608227	51518638	494413
21925597		17013472	22420692	495095
44103777		43608227	51518638	495550
7349143		3141430	7845928	496785
60288994		59791418	62331699	497576
52560745		51974292	53058433	497688
52559902		51974292	53058433	498531
75264293		74351228	75762848	498555
16261896		14417038	16761027	499131
160006463		159369852	160506737	500274
52474787		51974292	53058433	500495
160006209		159369852	160506737	500528
61831139		59791418	62331699	500560
61830980		59791418	62331699	500719
121895231		119780966	122396425	501194
74853095		74351228	75762848	501867
7343730		3141430	7845928	502198
97163513		96080175	97665862	502349
27926555		26459482	28429229	502674
161153545		160581589	161656810	503265
27924342		26459482	28429229	504887
7341034		3141430	7845928	504894
21915715		17013472	22420692	504977
171963108		171384094	172469197	506089
161150505		160581589	161656810	506305
27922877		26459482	28429229	506352
144747094		144240707	145264340	506387
8619657		7845928	9128770	509113
164738697		164228812	168438905	509885
73632301		73120877	74351228	511424
142157193		141645764	144240707	511429
62843190		62331699	66265322	511491
62843245		62331699	66265322	511546
142157362		141645764	144240707	511598
142157803		141645764	144240707	512039
8616373		7845928	9128770	512397
52487110		51974292	53058433	512818
97152259		96080175	97665862	513603
97152118		96080175	97665862	513744
97151884		96080175	97665862	513978
127468545		126578443	127983686	515141
31071293		30555673	33300896	515620
21904693		17013472	22420692	515999
44124578		43608227	51518638	516351
7329082		3141430	7845928	516846
52491431		51974292	53058433	517139
10787160		10269159	13134794	518001
142163801		141645764	144240707	518037
44127030		43608227	51518638	518803
159891692		159369852	160506737	521840
159892327		159369852	160506737	522475
167916048		164228812	168438905	522857
179643488		179120234	181144158	523254
136800667		136275458	137414480	525209
171941818		171384094	172469197	527379
67045447		66266092	67573113	527666
44136061		43608227	51518638	527834
107384152		105615948	107913004	528852
107383743		105615948	107913004	529261
107383705		105615948	107913004	529299
127453918		126578443	127983686	529768
177643511		176960255	178174816	531305
167907596		164228812	168438905	531309
108692864		108161485	109313748	531379
110770267		110143795	111302239	531972
73653282		73120877	74351228	532405
92396178		91863736	93239479	532442
113752081		112927945	114284740	532659
3674263		3141430	7845928	532833
10802074		10269159	13134794	532915
152058382		151525056	152759894	533326
31090412		30555673	33300896	534739
177639691		176960255	178174816	535125
177638859		176960255	178174816	535957
104765896		104229887	105365371	536009
61794003		59791418	62331699	537696
152063127		151525056	152759894	538071
106154198		105615948	107913004	538250
14955798		14417038	16761027	538760
97125886		96080175	97665862	539976
110684071		110143795	111302239	540276
62874906		62331699	66265322	543207
66811446		66266092	67573113	545354
8583019		7845928	9128770	545751
57943234		57397012	58854138	546222
57943339		57397012	58854138	546327
136867803		136275458	137414480	546677
92410830		91863736	93239479	547094
14964826		14417038	16761027	547788
25908528		25201746	26456653	548125
44157307		43608227	51518638	549080
121846693		119780966	122396425	549732
110752441		110143795	111302239	549798
8578825		7845928	9128770	549945
143690393		141645764	144240707	550314
143689760		141645764	144240707	550947
115880974		114284938	116432292	551318
12583408		10269159	13134794	551386
97114035		96080175	97665862	551827
97113601		96080175	97665862	552261
104782866		104229887	105365371	552979
8573207		7845928	9128770	555563
125197149		124641524	125951934	555625
61775955		59791418	62331699	555744
127134641		126578443	127983686	556198
115875969		114284938	116432292	556323
107356442		105615948	107913004	556562
66822923		66266092	67573113	556831
127135582		126578443	127983686	557139
96637501		96080175	97665862	557326
127136171		126578443	127983686	557728
127136259		126578443	127983686	557816
180585783		179120234	181144158	558375
107354261		105615948	107913004	558743
136853260		136275458	137414480	561220
67011335		66266092	67573113	561778
180582104		179120234	181144158	562054
16198872		14417038	16761027	562155
97102520		96080175	97665862	563342
96643555		96080175	97665862	563380
162937404		162373840	163952806	563564
16196699		14417038	16761027	564328
159941823		159369852	160506737	564914
162938973		162373840	163952806	565133
167873628		164228812	168438905	565277
159935479		159369852	160506737	565627
113493661		112927945	114284740	565716
113493941		112927945	114284740	565996
74917419		74351228	75762848	566191
92672495		91863736	93239479	566984
86158866		85589963	86961067	568903
86158938		85589963	86961067	568975
113497553		112927945	114284740	569608
25771638		25201746	26456653	569892
162945156		162373840	163952806	571316
156221831		155650325	158611278	571506
96653412		96080175	97665862	573237
21847414		17013472	22420692	573278
96653993		96080175	97665862	573818
96654197		96080175	97665862	574022
167863180		164228812	168438905	575725
66997193		66266092	67573113	575920
167862844		164228812	168438905	576061
86384079		85589963	86961067	576988
38644700		36988198	39223015	578315
62910856		62331699	66265322	579157
16181238		14417038	16761027	579789
177540350		176960255	178174816	580095
66992955		66266092	67573113	580158
8548126		7845928	9128770	580644
106196627		105615948	107913004	580679
8547659		7845928	9128770	581111
14998401		14417038	16761027	581363
17595469		17013472	22420692	581997
31138097		30555673	33300896	582424
92657046		91863736	93239479	582433
62914595		62331699	66265322	582896
62915647		62331699	66265322	583948
62916140		62331699	66265322	584441
34412167		33827168	35194300	584999
149827953		148026176	150413755	585802
156236459		155650325	158611278	586134
106203040		105615948	107913004	587092
40697107		39445082	41286377	589270
40697048		39445082	41286377	589329
37578917		36988198	39223015	590719
117187306		116596530	119780966	590776
37579938		36988198	39223015	591740
92456465		91863736	93239479	592729
16166613		14417038	16761027	594414
149818678		148026176	150413755	595077
62927278		62331699	66265322	595579
40690084		39445082	41286377	596293
103633450		102351413	104229743	596293
86363900		85589963	86961067	597167
127386495		126578443	127983686	597191
38625702		36988198	39223015	597313
86363569		85589963	86961067	597498
114883802		114284938	116432292	598864
16160884		14417038	16761027	600143
34593889		33827168	35194300	600411
40685756		39445082	41286377	600621
125350264		124641524	125951934	601670
29031432		28429649	30213590	601783
125350138		124641524	125951934	601796
114886965		114284938	116432292	602027
29032646		28429649	30213590	602997
34590062		33827168	35194300	604238
66968403		66266092	67573113	604710
96685783		96080175	97665862	605608
180538543		179120234	181144158	605615
107306894		105615948	107913004	606110
29036742		28429649	30213590	607093
29036761		28429649	30213590	607112
34587176		33827168	35194300	607124
37595470		36988198	39223015	607272
74958891		74351228	75762848	607663
152133403		151525056	152759894	608347
34585899		33827168	35194300	608401
15025601		14417038	16761027	608563
152133648		151525056	152759894	608592
61722833		59791418	62331699	608866
117205540		116596530	119780966	609010
15027661		14417038	16761027	610623
66877958		66266092	67573113	611866
74963292		74351228	75762848	612064
12522671		10269159	13134794	612123
107300359		105615948	107913004	612645
79544133		78930313	80912153	613820
79544253		78930313	80912153	613940
113670439		112927945	114284740	614301
107298126		105615948	107913004	614878
174841401		174077154	175456719	615318
37603840		36988198	39223015	615642
107295325		105615948	107913004	617679
3759899		3141430	7845928	618469
3760079		3141430	7845928	618649
15036581		14417038	16761027	619543
113547701		112927945	114284740	619756
12513861		10269159	13134794	620933
12512790		10269159	13134794	622004
157987410		155650325	158611278	623868
174832839		174077154	175456719	623880
113552293		112927945	114284740	624348
50892421		43608227	51518638	626217
127357247		126578443	127983686	626439
66946582		66266092	67573113	626531
50891372		43608227	51518638	627266
113657166		112927945	114284740	627574
121768760		119780966	122396425	627665
37617129		36988198	39223015	628931
157982120		155650325	158611278	629158
157982041		155650325	158611278	629237
86330519		85589963	86961067	630548
113652983		112927945	114284740	631757
113560034		112927945	114284740	632089
21788556		17013472	22420692	632136
107279275		105615948	107913004	633729
107279268		105615948	107913004	633736
86325893		85589963	86961067	635174
38586074		36988198	39223015	636941
66903261		66266092	67573113	637169
174819089		174077154	175456719	637630
148663877		148026176	150413755	637701
29068179		28429649	30213590	638530
77430486		76791508	78107228	638978
113645542		112927945	114284740	639198
62971292		62331699	66265322	639593
40646629		39445082	41286377	639748
29071219		28429649	30213590	641570
114927475		114284938	116432292	642537
38579663		36988198	39223015	643352
97020168		96080175	97665862	645694
180496749		179120234	181144158	647409
10918972		10269159	13134794	649813
114935052		114284938	116432292	650114
117247783		116596530	119780966	651253
15070509		14417038	16761027	653471
15070509		14417038	16761027	653471
58200213		57397012	58854138	653925
50864700		43608227	51518638	653938
75005868		74351228	75762848	654640
115776562		114284938	116432292	655730
97009653		96080175	97665862	656209
115774740		114284938	116432292	657552
37646580		36988198	39223015	658382
32640956		30555673	33300896	659940
71371415		68263214	72032318	660903
97004549		96080175	97665862	661313
37650017		36988198	39223015	661819
50855119		43608227	51518638	663519
96744313		96080175	97665862	664138
50854461		43608227	51518638	664177
32634718		30555673	33300896	666178
68932234		68263214	72032318	669020
50847886		43608227	51518638	670752
32630070		30555673	33300896	670826
179791241		179120234	181144158	671007
32629559		30555673	33300896	671337
32629134		30555673	33300896	671762
12459755		10269159	13134794	675039
107237916		105615948	107913004	675088
167763406		164228812	168438905	675499
167762863		164228812	168438905	676042
92562273		91863736	93239479	677206
32618933		30555673	33300896	681963
92557088		91863736	93239479	682391
127301175		126578443	127983686	682511
58080725		57397012	58854138	683713
60475586		59791418	62331699	684168
103036154		102351413	104229743	684741
103036155		102351413	104229743	684742
40601399		39445082	41286377	684978
127298245		126578443	127983686	685441
40599184		39445082	41286377	687193
167749247		164228812	168438905	689658
58086716		57397012	58854138	689704
63021621		62331699	66265322	689922
107223034		105615948	107913004	689970
12444669		10269159	13134794	690125
68953388		68263214	72032318	690174
96770948		96080175	97665862	690773
103538419		102351413	104229743	691324
10960508		10269159	13134794	691349
40593196		39445082	41286377	693181
167744122		164228812	168438905	694783
115734307		114284938	116432292	697985
156348378		155650325	158611278	698053
31255618		30555673	33300896	699945
31256884		30555673	33300896	701211
149710429		148026176	150413755	703326
68967634		68263214	72032318	704420
103056021		102351413	104229743	704608
167730368		164228812	168438905	708537
167730272		164228812	168438905	708633
121687780		119780966	122396425	708645
148735053		148026176	150413755	708877
148735172		148026176	150413755	708996
148735682		148026176	150413755	709506
148735685		148026176	150413755	709509
16050609		14417038	16761027	710418
58109482		57397012	58854138	712470
148739406		148026176	150413755	713230
16046821		14417038	16761027	714206
121681262		119780966	122396425	715163
148743966		148026176	150413755	717790
31276407		30555673	33300896	720734
58117786		57397012	58854138	720774
68987399		68263214	72032318	724185
38498532		36988198	39223015	724483
38498510		36988198	39223015	724505
40556183		39445082	41286377	730194
40556126		39445082	41286377	730251
40555267		39445082	41286377	731110
29162855		28429649	30213590	733206
40553146		39445082	41286377	733231
38489208		36988198	39223015	733807
80178233		78930313	80912153	733920
38488985		36988198	39223015	734030
80177047		78930313	80912153	735106
40549267		39445082	41286377	737110
163215504		162373840	163952806	737302
163215404		162373840	163952806	737402
29167526		28429649	30213590	737877
179859083		179120234	181144158	738849
3882477		3141430	7845928	741047
32559425		30555673	33300896	741471
7104325		3141430	7845928	741603
31299066		30555673	33300896	743393
3885625		3141430	7845928	744195
29174591		28429649	30213590	744942
107164304		105615948	107913004	748700
107163904		105615948	107913004	749100
156401326		155650325	158611278	751001
32548913		30555673	33300896	751983
32547648		30555673	33300896	753248
31309716		30555673	33300896	754043
103106670		102351413	104229743	755257
179876277		179120234	181144158	756043
40529669		39445082	41286377	756708
96908877		96080175	97665862	756985
121638899		119780966	122396425	757526
37746386		36988198	39223015	758188
156408986		155650325	158611278	758661
40527024		39445082	41286377	759353
31315700		30555673	33300896	760027
37749620		36988198	39223015	761422
121634986		119780966	122396425	761439
37750774		36988198	39223015	762576
79695025		78930313	80912153	764712
21655176		17013472	22420692	765516
7080196		3141430	7845928	765732
29445097		28429649	30213590	768493
32530795		30555673	33300896	770101
21648527		17013472	22420692	772165
103125037		102351413	104229743	773624
32526065		30555673	33300896	774831
156428516		155650325	158611278	778191
37766446		36988198	39223015	778248
163174250		162373840	163952806	778556
3921090		3141430	7845928	779660
3921191		3141430	7845928	779761
163172112		162373840	163952806	780694
31337512		30555673	33300896	781839
156433617		155650325	158611278	783292
167652517		164228812	168438905	786388
31342879		30555673	33300896	787206
167651353		164228812	168438905	787552
29425996		28429649	30213590	787594
156438218		155650325	158611278	787893
44396282		43608227	51518638	788055
44399802		43608227	51518638	791575
157814606		155650325	158611278	796672
157814289		155650325	158611278	796989
157813867		155650325	158611278	797411
142443717		141645764	144240707	797953
157812953		155650325	158611278	798325
179918753		179120234	181144158	798519
3941664		3141430	7845928	800234
3941722		3141430	7845928	800292
157810844		155650325	158611278	800434
117398423		116596530	119780966	801893
142453138		141645764	144240707	807374
107102544		105615948	107913004	810460
107102472		105615948	107913004	810532
60603727		59791418	62331699	812309
180330467		179120234	181144158	813691
12320550		10269159	13134794	814244
27276818		26459482	28429229	817336
11087303		10269159	13134794	818144
11087941		10269159	13134794	818782
180324798		179120234	181144158	819360
3967737		3141430	7845928	826307
11096541		10269159	13134794	827382
11096649		10269159	13134794	827490
143408961		141645764	144240707	831746
143408807		141645764	144240707	831900
103396713		102351413	104229743	833030
103396612		102351413	104229743	833131
44442811		43608227	51518638	834584
103390683		102351413	104229743	839060
29374067		28429649	30213590	839523
37828280		36988198	39223015	840082
157770830		155650325	158611278	840448
157769231		155650325	158611278	842047
103386667		102351413	104229743	843076
179963528		179120234	181144158	843294
61485025		59791418	62331699	846674
27306172		26459482	28429229	846690
61484956		59791418	62331699	846743
32452619		30555673	33300896	848277
12286345		10269159	13134794	848449
179969223		179120234	181144158	848989
27310198		26459482	28429229	850716
120632135		119780966	122396425	851169
120632144		119780966	122396425	851178
120632674		119780966	122396425	851708
120633147		119780966	122396425	852181
12282169		10269159	13134794	852625
38369713		36988198	39223015	853302
29360075		28429649	30213590	853515
60647661		59791418	62331699	856243
3998572		3141430	7845928	857142
3998596		3141430	7845928	857166
3999326		3141430	7845928	857896
38365061		36988198	39223015	857954
60656128		59791418	62331699	864710
149548297		148026176	150413755	865458
149548297		148026176	150413755	865458
149548121		148026176	150413755	865634
149548121		148026176	150413755	865634
31422584		30555673	33300896	866911
31422588		30555673	33300896	866915
142512694		141645764	144240707	866930
32432260		30555673	33300896	868636
32431822		30555673	33300896	869074
142516365		141645764	144240707	870601
167562200		164228812	168438905	876705
11147096		10269159	13134794	877937
12255361		10269159	13134794	879433
12255253		10269159	13134794	879541
27549276		26459482	28429229	879953
32420452		30555673	33300896	880444
103348979		102351413	104229743	880764
44490000		43608227	51518638	881773
180002811		179120234	181144158	882577
103347137		102351413	104229743	882606
103347133		102351413	104229743	882610
103347115		102351413	104229743	882628
11151837		10269159	13134794	882678
6962489		3141430	7845928	883439
103346059		102351413	104229743	883684
180004378		179120234	181144158	884144
37872498		36988198	39223015	884300
180004551		179120234	181144158	884317
37872713		36988198	39223015	884515
11154587		10269159	13134794	885428
44494433		43608227	51518638	886206
27542831		26459482	28429229	886398
11156632		10269159	13134794	887473
11156729		10269159	13134794	887570
12243465		10269159	13134794	891329
40393865		39445082	41286377	892512
40393857		39445082	41286377	892520
40393136		39445082	41286377	893241
40393128		39445082	41286377	893249
180013577		179120234	181144158	893343
40392829		39445082	41286377	893548
12240873		10269159	13134794	893921
27353465		26459482	28429229	893983
121501879		119780966	122396425	894546
37883000		36988198	39223015	894802
44504198		43608227	51518638	895971
121498864		119780966	122396425	897561
44507012		43608227	51518638	898785
103330725		102351413	104229743	899018
6946325		3141430	7845928	899603
117496988		116596530	119780966	900458
103327876		102351413	104229743	901867
180023632		179120234	181144158	903398
180023661		179120234	181144158	903427
32396089		30555673	33300896	904807
180025511		179120234	181144158	905277
180025511		179120234	181144158	905277
32395510		30555673	33300896	905386
180025635		179120234	181144158	905401
180025703		179120234	181144158	905469
180025822		179120234	181144158	905588
180025828		179120234	181144158	905594
27365132		26459482	28429229	905650
180026240		179120234	181144158	906006
180026240		179120234	181144158	906006
180026477		179120234	181144158	906243
180026859		179120234	181144158	906625
120688191		119780966	122396425	907225
120688362		119780966	122396425	907396
32392674		30555673	33300896	908222
60700646		59791418	62331699	909228
149504266		148026176	150413755	909489
6935071		3141430	7845928	910857
156561543		155650325	158611278	911218
6934059		3141430	7845928	911869
149489233		148026176	150413755	924522
148951335		148026176	150413755	925159
79985038		78930313	80912153	927115
165157313		164228812	168438905	928501
165159138		164228812	168438905	930326
27391199		26459482	28429229	931717
50584946		43608227	51518638	933692
149478558		148026176	150413755	935197
60727327		59791418	62331699	935909
143303978		141645764	144240707	936729
143303886		141645764	144240707	936821
27490556		26459482	28429229	938673
27489658		26459482	28429229	939571
27489634		26459482	28429229	939595
27487506		26459482	28429229	941723
17955835		17013472	22420692	942363
115227372		114284938	116432292	942434
115227372		114284938	116432292	942434
6897903		3141430	7845928	948025
4090999		3141430	7845928	949569
32350000		30555673	33300896	950896
17965269		17013472	22420692	951797
6893776		3141430	7845928	952152
27413077		26459482	28429229	953595
79957686		78930313	80912153	954467
148981083		148026176	150413755	954907
31514343		30555673	33300896	958670
31514370		30555673	33300896	958697
4100381		3141430	7845928	958951
31517788		30555673	33300896	962115
148988354		148026176	150413755	962178
117559055		116596530	119780966	962525
117559375		116596530	119780966	962845
31520288		30555673	33300896	964615
27433139		26459482	28429229	973657
27434998		26459482	28429229	975516
17989160		17013472	22420692	975688
180167181		179120234	181144158	976977
32322858		30555673	33300896	978038
17992887		17013472	22420692	979415
143260815		141645764	144240707	979892
143259433		141645764	144240707	981274
106926848		105615948	107913004	986156
180109985		179120234	181144158	989751
149416450		148026176	150413755	997305
31553821		30555673	33300896	998148
180122053		179120234	181144158	1001819
32291926		30555673	33300896	1008970
180134656		179120234	181144158	1009502
142658451		141645764	144240707	1012687
4158121		3141430	7845928	1016691
142662776		141645764	144240707	1017012
165248952		164228812	168438905	1020140
44628696		43608227	51518638	1020469
44629504		43608227	51518638	1021277
63353449		62331699	66265322	1021750
44630650		43608227	51518638	1022423
44630711		43608227	51518638	1022484
38199739		36988198	39223015	1023276
4165384		3141430	7845928	1023954
21395031		17013472	22420692	1025661
21394953		17013472	22420692	1025739
44640210		43608227	51518638	1031983
15723012		14417038	16761027	1038015
12095139		10269159	13134794	1039655
63373827		62331699	66265322	1042128
12089529		10269159	13134794	1045265
32253785		30555673	33300896	1047111
32253520		30555673	33300896	1047376
106862858		105615948	107913004	1050146
167386853		164228812	168438905	1052052
106673554		105615948	107913004	1057606
149085082		148026176	150413755	1058906
32241984		30555673	33300896	1058912
60851955		59791418	62331699	1060537
157550100		155650325	158611278	1061178
4204130		3141430	7845928	1062700
4204236		3141430	7845928	1062806
167374995		164228812	168438905	1063910
4205830		3141430	7845928	1064400
4206786		3141430	7845928	1065356
15485185		14417038	16761027	1068147
156719784		155650325	158611278	1069459
18083675		17013472	22420692	1070203
156720533		155650325	158611278	1070208
15488248		14417038	16761027	1071210
142719073		141645764	144240707	1073309
142719937		141645764	144240707	1074173
63408032		62331699	66265322	1076333
63409417		62331699	66265322	1077718
63409697		62331699	66265322	1077998
21342258		17013472	22420692	1078434
31634512		30555673	33300896	1078839
12055900		10269159	13134794	1078894
31635141		30555673	33300896	1079468
121315245		119780966	122396425	1081180
121314713		119780966	122396425	1081712
63413771		62331699	66265322	1082072
63413888		62331699	66265322	1082189
149330525		148026176	150413755	1083230
149109518		148026176	150413755	1083342
149109533		148026176	150413755	1083357
31639285		30555673	33300896	1083612
69349015		68263214	72032318	1085801
50428766		43608227	51518638	1089872
38132647		36988198	39223015	1090368
50427749		43608227	51518638	1090889
118689934		116596530	119780966	1091032
118689056		116596530	119780966	1091910
120873053		119780966	122396425	1092087
120874148		119780966	122396425	1093182
38129370		36988198	39223015	1093645
12040469		10269159	13134794	1094325
61234777		59791418	62331699	1096922
15663408		14417038	16761027	1097619
15663284		14417038	16761027	1097743
61232940		59791418	62331699	1098759
156749462		155650325	158611278	1099137
44707573		43608227	51518638	1099346
149126965		148026176	150413755	1100789
32196332		30555673	33300896	1104564
12027704		10269159	13134794	1107090
12026587		10269159	13134794	1108207
61218053		59791418	62331699	1113646
61217681		59791418	62331699	1114018
156765187		155650325	158611278	1114862
69379413		68263214	72032318	1116199
15533777		14417038	16761027	1116739
32181099		30555673	33300896	1119797
15634912		14417038	16761027	1126115
15632578		14417038	16761027	1128449
143110359		141645764	144240707	1130348
11404912		10269159	13134794	1135753
44746544		43608227	51518638	1138317
44748058		43608227	51518638	1139831
143100125		141645764	144240707	1140582
118639284		116596530	119780966	1141682
106760869		105615948	107913004	1144921
106762286		105615948	107913004	1146338
69414918		68263214	72032318	1151704
15608231		14417038	16761027	1152796
15602094		14417038	16761027	1158933
142804918		141645764	144240707	1159154
61169851		59791418	62331699	1161848
61169636		59791418	62331699	1162063
32137234		30555673	33300896	1163662
32136836		30555673	33300896	1164060
118615728		116596530	119780966	1165238
149243961		148026176	150413755	1169794
69433135		68263214	72032318	1169921
44781367		43608227	51518638	1173140
4314778		3141430	7845928	1173348
44781987		43608227	51518638	1173760
32125643		30555673	33300896	1175253
143049658		141645764	144240707	1191049
61140545		59791418	62331699	1191154
31748614		30555673	33300896	1192941
120975987		119780966	122396425	1195021
120976141		119780966	122396425	1195175
61136049		59791418	62331699	1195650
143043233		141645764	144240707	1197474
11470268		10269159	13134794	1201109
120987369		119780966	122396425	1206403
4354727		3141430	7845928	1213297
120995469		119780966	122396425	1214503
50302102		43608227	51518638	1216536
50294799		43608227	51518638	1223839
11493014		10269159	13134794	1223855
11903956		10269159	13134794	1230838
11903894		10269159	13134794	1230900
156884106		155650325	158611278	1233781
31794706		30555673	33300896	1239033
50278207		43608227	51518638	1240431
121155706		119780966	122396425	1240719
121154017		119780966	122396425	1242408
44852754		43608227	51518638	1244527
63577052		62331699	66265322	1245353
63577052		62331699	66265322	1245353
63578509		62331699	66265322	1246810
21171963		17013472	22420692	1248729
32047779		30555673	33300896	1253117
50259675		43608227	51518638	1258963
157350281		155650325	158611278	1260997
32037988		30555673	33300896	1262908
121045149		119780966	122396425	1264183
11536042		10269159	13134794	1266883
157343854		155650325	158611278	1267424
121048439		119780966	122396425	1267473
157341479		155650325	158611278	1269799
121053814		119780966	122396425	1272848
69539333		68263214	72032318	1276119
21143560		17013472	22420692	1277132
21142134		17013472	22420692	1278558
4420595		3141430	7845928	1279165
21140952		17013472	22420692	1279740
4421411		3141430	7845928	1279981
121060991		119780966	122396425	1280025
32019531		30555673	33300896	1281365
31841126		30555673	33300896	1285453
4431020		3141430	7845928	1289590
118490744		116596530	119780966	1290222
4438557		3141430	7845928	1297127
50221245		43608227	51518638	1297393
50220759		43608227	51518638	1297879
31854095		30555673	33300896	1298422
118474049		116596530	119780966	1306917
64937255		62331699	66265322	1328067
31968086		30555673	33300896	1332810
31966824		30555673	33300896	1334072
31891138		30555673	33300896	1335465
31892039		30555673	33300896	1336366
64926282		62331699	66265322	1339040
44952516		43608227	51518638	1344289
6500872		3141430	7845928	1345056
31901146		30555673	33300896	1345473
31902562		30555673	33300896	1346889
31902825		30555673	33300896	1347152
6491497		3141430	7845928	1354431
31945562		30555673	33300896	1355334
11776696		10269159	13134794	1358098
167075305		164228812	168438905	1363600
31920759		30555673	33300896	1365086
31920759		30555673	33300896	1365086
11767850		10269159	13134794	1366944
11767761		10269159	13134794	1367033
157018560		155650325	158611278	1368235
11758380		10269159	13134794	1376414
167056286		164228812	168438905	1382619
44991578		43608227	51518638	1383351
63715904		62331699	66265322	1384205
63715904		62331699	66265322	1384205
6461112		3141430	7845928	1384816
6456195		3141430	7845928	1389733
157206693		155650325	158611278	1404585
157206077		155650325	158611278	1405201
11683801		10269159	13134794	1414642
11684055		10269159	13134794	1414896
18444401		17013472	22420692	1430929
165661055		164228812	168438905	1432243
63766914		62331699	66265322	1435215
45044168		43608227	51518638	1435941
63768040		62331699	66265322	1436341
18450736		17013472	22420692	1437264
4579038		3141430	7845928	1437608
4579260		3141430	7845928	1437830
18451646		17013472	22420692	1438174
45079477		43608227	51518638	1471250
45079477		43608227	51518638	1471250
157126404		155650325	158611278	1476079
4629644		3141430	7845928	1488214
4633444		3141430	7845928	1492014
45101130		43608227	51518638	1492903
4635151		3141430	7845928	1493721
4635207		3141430	7845928	1493777
64768784		62331699	66265322	1496538
166925115		164228812	168438905	1513790
165754666		164228812	168438905	1525854
165754845		164228812	168438905	1526033
45168162		43608227	51518638	1559935
118157478		116596530	119780966	1560948
63895850		62331699	66265322	1564151
63895865		62331699	66265322	1564166
166867331		164228812	168438905	1571574
166867331		164228812	168438905	1571574
166867138		164228812	168438905	1571767
166867138		164228812	168438905	1571767
18596519		17013472	22420692	1583047
118182858		116596530	119780966	1586328
118183100		116596530	119780966	1586570
18604713		17013472	22420692	1591241
45203108		43608227	51518638	1594881
4737992		3141430	7845928	1596562
4738285		3141430	7845928	1596855
70434122		68263214	72032318	1598196
45226650		43608227	51518638	1618423
64646882		62331699	66265322	1618440
64643764		62331699	66265322	1621558
165851973		164228812	168438905	1623161
165867887		164228812	168438905	1639075
165868692		164228812	168438905	1639880
63972687		62331699	66265322	1640988
45261649		43608227	51518638	1653422
4800287		3141430	7845928	1658857
64600865		62331699	66265322	1664457
4826730		3141430	7845928	1685300
166749652		164228812	168438905	1689253
166749530		164228812	168438905	1689375
64575615		62331699	66265322	1689707
45303315		43608227	51518638	1695088
45304975		43608227	51518638	1696748
166716067		164228812	168438905	1722838
166715373		164228812	168438905	1723532
6119487		3141430	7845928	1726441
6119226		3141430	7845928	1726702
6116809		3141430	7845928	1729119
6116740		3141430	7845928	1729188
165961737		164228812	168438905	1732925
165964488		164228812	168438905	1735676
166688969		164228812	168438905	1749936
165979531		164228812	168438905	1750719
45425251		43608227	51518638	1817024
4970375		3141430	7845928	1828945
4982118		3141430	7845928	1840688
45450931		43608227	51518638	1842704
45451276		43608227	51518638	1843049
5995000		3141430	7845928	1850928
166586788		164228812	168438905	1852117
166586600		164228812	168438905	1852305
5992351		3141430	7845928	1853577
20543848		17013472	22420692	1876844
64212810		62331699	66265322	1881111
18894786		17013472	22420692	1881314
64218157		62331699	66265322	1886458
166123584		164228812	168438905	1894772
166125176		164228812	168438905	1896364
18924590		17013472	22420692	1911118
5055158		3141430	7845928	1913728
5055701		3141430	7845928	1914271
45529047		43608227	51518638	1920820
64327634		62331699	66265322	1937688
166168586		164228812	168438905	1939774
166168782		164228812	168438905	1939970
5082377		3141430	7845928	1940947
45549746		43608227	51518638	1941519
5888039		3141430	7845928	1957889
5887508		3141430	7845928	1958420
45577057		43608227	51518638	1968830
5111918		3141430	7845928	1970488
5112247		3141430	7845928	1970817
5112422		3141430	7845928	1970992
45598475		43608227	51518638	1990248
45602770		43608227	51518638	1994543
166440005		164228812	168438905	1998900
5143640		3141430	7845928	2002210
45630050		43608227	51518638	2021823
45630137		43608227	51518638	2021910
5174981		3141430	7845928	2033551
5811451		3141430	7845928	2034477
5177823		3141430	7845928	2036393
166271985		164228812	168438905	2043173
5184719		3141430	7845928	2043289
5795136		3141430	7845928	2050792
5198506		3141430	7845928	2057076
5787799		3141430	7845928	2058129
45674417		43608227	51518638	2066190
45676318		43608227	51518638	2068091
5214382		3141430	7845928	2072952
5223898		3141430	7845928	2082468
5225097		3141430	7845928	2083667
166350613		164228812	168438905	2088292
166348700		164228812	168438905	2090205
19119329		17013472	22420692	2105857
45724126		43608227	51518638	2115899
45728051		43608227	51518638	2119824
5712601		3141430	7845928	2133327
45753169		43608227	51518638	2144942
45763390		43608227	51518638	2155163
5296784		3141430	7845928	2155354
5681496		3141430	7845928	2164432
19185120		17013472	22420692	2171648
19186925		17013472	22420692	2173453
45790717		43608227	51518638	2182490
19198884		17013472	22420692	2185412
19202479		17013472	22420692	2189007
19203121		17013472	22420692	2189649
19203538		17013472	22420692	2190066
19209057		17013472	22420692	2195585
45825345		43608227	51518638	2217118
5360614		3141430	7845928	2219184
20167610		17013472	22420692	2253082
20167529		17013472	22420692	2253163
5591147		3141430	7845928	2254781
5591118		3141430	7845928	2254810
5584825		3141430	7845928	2261103
5437891		3141430	7845928	2296461
5496775		3141430	7845928	2349153
5496692		3141430	7845928	2349236
20050060		17013472	22420692	2370632
20003229		17013472	22420692	2417463
19988305		17013472	22420692	2432387
19987674		17013472	22420692	2433018
19932898		17013472	22420692	2487794
19519572		17013472	22420692	2506100
19520719		17013472	22420692	2507247
46164007		43608227	51518638	2555780
46164348		43608227	51518638	2556121
19860662		17013472	22420692	2560030
19854985		17013472	22420692	2565707
46176420		43608227	51518638	2568193
19604117		17013472	22420692	2590645
19604428		17013472	22420692	2590956
46201730		43608227	51518638	2593503
46208640		43608227	51518638	2600413
19804244		17013472	22420692	2616448
46224793		43608227	51518638	2616566
46224869		43608227	51518638	2616642
19777764		17013472	22420692	2642928
19777571		17013472	22420692	2643121
19660687		17013472	22420692	2647215
46270554		43608227	51518638	2662327
46275735		43608227	51518638	2667508
19690315		17013472	22420692	2676843
19702177		17013472	22420692	2688705
49774		0	549665	49774
318832		0	549665	230833
333510		0	549665	216155
443204		0	549665	106461
443260		0	549665	106405
446336		0	549665	103329
446869		0	549665	102796
448213		0	549665	101452
517244		0	549665	32421
523780		0	549665	25885
524030		0	549665	25635
528131		0	549665	21534

### Sheet: chr6
BRC CHR6	NPC CHR6	5' match	3' match	min
130584087	592435	130583944	130946286	143	Sample name
94421633	596422	91276829	94421810	177	BRC CHR6
103547174	1763659	103546904	105299342	270	Sample size
5256045	2929376	5255759	5373164	286	4361
137669904	4321797	137669617	137696427	287	Mean
24432591	4323687	24432292	26129676	299	8.46287e+07
122331432	4345681	121810609	122331791	359	Standard deviation
137275892	4346382	137248585	137276340	448	5.14939e+07
95454881	5052611	95454399	95477715	482
137275835	5255759	137248585	137276340	505	Skewness
42184202	5373164	42177711	42184766	564	-0.055281 P = 0.1358
156894587	5463487	156893961	156937674	626	Kurtosis
85549656	6019167	85487469	85550309	653	1.618189 P = *
129132430	6041577	128672659	129133098	668	Royston chi-sq
21046876	6589186	21046165	21735113	711	*, P = *
164354382	7755578	164353639	164839388	743
137900709	8666111	137899955	137918094	754	Shapiro-Wilk W
137817672	8667333	137816901	137825624	771	0.932262, V = 162.448934, P < 0.0001: Test unreliable with more than 2000 observations.
30838273	8667339	30541801	30839310	1037	Shapiro-Francia W'
137919158	8864473	137918094	137945546	1064	0.9327, V' = 79.881042, P < 0.0001
13192154	8864493	13191024	13726458	1130
137697600	8864912	137696427	137743289	1173	Sample unlikely to be from a normal distribution
30357747	8864916	30068289	30359042	1295
49880757	9172333	49879460	51517812	1297
157095380	9172335	157094042	157152118	1338	Sample name
31540496	9371780	31531725	31541858	1362	NPC CHR6
147356154	9513951	147231736	147357577	1423	Sample size
156939138	9687772	156937674	157062521	1464	397
33923795	9876602	33905582	33925265	1470	Mean
137767063	9927346	137765593	137790796	1470	8.39632e+07
31805551	10105576	31804078	32476647	1473	Standard deviation
20584411	10832443	20582929	20713806	1482	5.1375e+07
137792329	12233141	137790796	137798213	1533
30362809	12234324	30361234	30541801	1575	Skewness
20386849	13190998	19891299	20388444	1595	0.019094 P = 0.8744
5050998	13191024	4346382	5052611	1613	Kurtosis
162080565	13726458	162078946	162423597	1619	1.660138 P < 0.0001
137823985	13727740	137816901	137825624	1639	Royston chi-sq
88096072	15391955	88045834	88097740	1668	868.902114, P < 0.0001
65842855	15391983	64907215	65844661	1806
137667750	15438140	137660465	137669617	1867	Shapiro-Wilk W
20982051	15438519	20713806	20983967	1916	0.936219, V = 17.440814, P < 0.0001
129135156	16304080	129133098	129412657	2058	Shapiro-Francia W'
31204765	16304257	31202646	31308188	2119	0.939386, V' = 17.690822, P < 0.0001
146566438	16566349	146544473	146568569	2131
146566438	16890653	146544473	146568569	2131	Sample unlikely to be from a normal distribution
31204784	17211700	31202646	31308188	2138
80574676	17212003	80572516	81058550	2160
10834634	17233242	10832443	12233141	2191
80197359	17321821	80164146	80199632	2273
53385450	17322222	53298270	53387818	2368
68829998	17323047	68420753	68832424	2426
31205085	17323115	31202646	31308188	2439
147355113	18473383	147231736	147357577	2464
31205112	18610450	31202646	31308188	2466
143315798	19891194	143313313	143486880	2485
10834945	19891299	10832443	12233141	2502
162426206	20388444	162423597	162485831	2609
53300964	20582929	53298270	53387818	2694
53300964	20713806	53298270	53387818	2694
167268588	20983967	167265855	167652462	2733
40779668	21046165	40776896	41076617	2772
47121242	21735113	45441165	47124029	2787
137657665	23129685	137620319	137660465	2800
137657535	24258851	137620319	137660465	2930
137921028	24432292	137918094	137945546	2934
5049675	26129676	4346382	5052611	2936
30842256	26307872	30839310	31197633	2946
165532494	27865296	165529497	166257757	2997
103550085	27947423	103546904	105299342	3181
125504761	28373513	125119775	125507960	3199
103550146	28375897	103546904	105299342	3242
68835687	28981460	68832424	69183239	3263
31205915	29671408	31202646	31308188	3269
24435627	29891908	24432292	26129676	3335
125123111	29967166	125119775	125507960	3336
157381425	30068289	157350302	157384767	3342
103550276	30359042	103546904	105299342	3372
137666230	30361234	137660465	137669617	3387
89670141	30541801	89598903	89673553	3412
80160599	30839310	79971318	80164144	3545
31206425	31197633	31202646	31308188	3779
130071634	31202646	129983549	130075473	3839
71304611	31308188	71300696	74359906	3915
26311905	31308192	26307872	27865296	4033
31535807	31366150	31531725	31541858	4082
137656368	31531576	137620319	137660465	4097
53967028	31531725	53962925	55700611	4103
125503805	31541858	125119775	125507960	4155
52971616	31730823	52582710	52975776	4160
80242806	31804078	80238543	80497015	4263
20392712	32476647	20388444	20582929	4268
41072258	32481739	40776896	41076617	4359
31536092	32551375	31531725	31541858	4367
42201221	32564676	42196761	43672214	4460
80195068	32640506	80164146	80199632	4564
130588552	32744375	130583944	130946286	4608
4341044	33023886	4323687	4345681	4637
20393135	33048295	20388444	20582929	4691
95449661	33666744	94422036	95454399	4738
31536469	33666925	31531725	31541858	4744
125113003	33757226	124994856	125117747	4744
123118562	33812037	123113646	124122098	4916
138766396	33905582	138761398	138826561	4998
129127769	33925265	128672659	129133098	5329
42202260	33928193	42196761	43672214	5499
88959891	33990546	88626150	88965476	5585
125000542	34017013	124994856	125117747	5686
33806340	39522335	33757226	33812037	5697
80566758	40776800	80497015	80572516	5758
52981737	40776896	52975776	53298270	5961
30074304	41076617	30068289	30359042	6015
53381788	42027239	53298270	53387818	6030
52981883	42177711	52975776	53298270	6107
130069296	42184766	129983549	130075473	6177
129139286	42196761	129133098	129412657	6188
137911897	43672214	137899955	137918094	6197
5261980	43672228	5255759	5373164	6221
85582626	44406418	85576367	86270316	6259
130069205	44406418	129983549	130075473	6268
85582688	44419446	85576367	86270316	6321
30352683	44419446	30068289	30359042	6359
20977585	45441154	20713806	20983967	6382
31797694	45441165	31730823	31804078	6384
63770150	47124029	63763740	63789502	6410
30352427	47124247	30068289	30359042	6615
165522641	47464684	164839838	165529497	6856
149813914	47775609	147455189	149820808	6894
162492782	47942432	162485831	163902487	6951
20977013	48354708	20713806	20983967	6954
53380807	48797175	53298270	53387818	7011
110249577	49879460	110242470	111384865	7107
80171279	51517812	80164146	80199632	7133
114870793	51582644	113472241	114877999	7206
164360863	51582652	164353639	164839388	7224
41083970	51587773	41076617	42027239	7353
138535604	51587882	138528110	138761398	7494
137607797	51872659	137547654	137615304	7507
71308209	52191075	71300696	74359906	7513
137688911	52231816	137669617	137696427	7516
10113464	52233763	10105576	10832443	7888
80191502	52527582	80164146	80199632	8130
130978008	52574863	130946286	130986149	8141
167644151	52582710	167265855	167652462	8311
80155766	52975776	79971318	80164144	8378
157143722	53298270	157094042	157152118	8396
80191229	53387818	80164146	80199632	8403
146577036	53434590	146568569	146834081	8467
146577036	53778972	146568569	146834081	8467
159659410	53962925	157384767	159667917	8507
89664946	55700611	89598903	89673553	8607
126762822	55902337	125755076	126771461	8639
137908608	55902389	137899955	137918094	8653
80155364	63589326	79971318	80164144	8780
80563658	63763740	80497015	80572516	8858
1754519	63789502	596422	1763659	9140
1754489	63908064	596422	1763659	9170
137756398	64570627	137743289	137765593	9195
10114798	64896788	10105576	10832443	9222
41067283	64907215	40776896	41076617	9334
88616710	65844661	88273731	88626047	9337
12223627	65905895	10832443	12233141	9514
138836128	66136053	138826561	138858266	9567
156693713	66214321	155720813	156703282	9569
63898484	66251113	63789502	63908064	9580
156693600	67316463	155720813	156703282	9682
33747438	67817978	33666925	33757226	9788
137755652	68059295	137743289	137765593	9941
137755651	68420753	137743289	137765593	9942
88107702	68832424	88097740	88260372	9962
129402693	69183239	129133098	129412657	9964
162413615	69359678	162078946	162423597	9982
137266357	70025598	137248585	137276340	9983
98565088	71019190	98555052	98838812	10036
67807924	71300696	67316463	67817978	10054
67807924	74359906	67316463	67817978	10054
10115710	75751065	10105576	10832443	10134
606601	76480804	596422	1763659	10179
125005159	79970749	124994856	125117747	10303
21056567	79971318	21046165	21735113	10402
136874267	80164144	136230487	136884727	10460
9161809	80164145	8864916	9172333	10524
149810126	80164146	147455189	149820808	10682
47135145	80199632	47124247	47464684	10898
31213551	80200598	31202646	31308188	10905
130975093	80235682	130946286	130986149	11056
12222058	80238543	10832443	12233141	11083
129972406	80497015	129412657	129983549	11143
129972404	80572516	129412657	129983549	11145
130974974	81058550	130946286	130986149	11175
105465615	83053192	105326331	105476817	11202
20995215	85487469	20983967	21046165	11248
20995294	85550309	20983967	21046165	11327
5452148	85576367	5373164	5463487	11339
129972185	86270316	129412657	129983549	11364
31519951	86288277	31366150	31531576	11625
156905658	88035924	156893961	156937674	11697
156905664	88039241	156893961	156937674	11703
88109472	88041723	88097740	88260372	11732
32493500	88045834	32481739	32551375	11761
18622221	88097740	18610450	19891194	11771
12221349	88260372	10832443	12233141	11792
7767496	88260525	7755578	8666111	11918
31791991	88273553	31730823	31804078	12087
2917248	88273616	1763659	2929376	12128
13739873	88273693	13727740	15391955	12133
126759234	88273731	125755076	126771461	12227
27959729	88626047	27947423	28373513	12306
113458300	88626150	112772193	113470633	12333
146846477	88965476	146834081	147231736	12396
19878796	88978875	18610450	19891194	12398
21058638	89004643	21046165	21735113	12473
94434561	89047668	94422036	95454399	12525
137647915	89310192	137620319	137660465	12550
105464230	89431973	105326331	105476817	12587
130998741	89598903	130986149	134822191	12592
27960031	89673553	27947423	28373513	12608
63920706	89673601	63908064	64570627	12642
20996712	89674096	20983967	21046165	12745
125716579	91276829	125545747	125729380	12801
127518046	94421810	127469557	127530856	12810
609297	94422036	596422	1763659	12875
5065550	95454399	5052611	5255759	12939
33744275	95477715	33666925	33757226	12951
129120092	97382047	128672659	129133098	13006
7768593	97382529	7755578	8666111	13015
30852394	97496309	30839310	31197633	13084
130999235	97570862	130986149	134822191	13086
23142803	98555052	23129685	24258851	13118
167278986	98838812	167265855	167652462	13131
19904505	98886361	19891299	20388444	13206
20375180	100621970	19891299	20388444	13264
156951009	100880403	156937674	157062521	13335
24418889	100881081	24258851	24432292	13403
128533608	101067504	127832866	128547076	13468
142649389	101067589	142148266	142662868	13479
69196825	101961245	69183239	69359678	13586
17336881	102811845	17323115	18473383	13766
16552462	102873111	16304257	16566349	13887
102859213	102981023	102811845	102873111	13898
17337058	103539574	17323115	18473383	13943
157370823	103540895	157350302	157384767	13944
9862558	103543462	9687772	9876602	14044
9862558	103546904	9687772	9876602	14044
1777728	105299342	1763659	2929376	14069
69197329	105326331	69183239	69359678	14090
8651964	105476817	7755578	8666111	14147
167280046	105479979	167265855	167652462	14191
138775672	105615005	138761398	138826561	14274
52513281	106600990	52233763	52527582	14301
138775853	106613206	138761398	138826561	14455
5358606	106976159	5255759	5373164	14558
26115081	109903722	24432292	26129676	14595
167280464	110242470	167265855	167652462	14609
53764225	111384865	53434590	53778972	14747
30854162	112772193	30839310	31197633	14852
63922927	113470633	63908064	64570627	14863
1778539	113472241	1763659	2929376	14880
102858156	114877999	102811845	102873111	14955
7770542	115838451	7755578	8666111	14964
7770547	115838611	7755578	8666111	14969
13711376	117088965	13191024	13726458	15082
141840481	117088966	141576655	141855670	15189
155736227	117308067	155720813	156703282	15414
88020502	117308068	86288277	88035924	15422
9156877	117582686	8864916	9172333	15456
164369115	117582796	164353639	164839388	15476
137532065	117880217	137371357	137547650	15585
31182018	117899712	30839310	31197633	15615
147341775	121809368	147231736	147357577	15802
147341713	121810609	147231736	147357577	15864
30557671	122331791	30541801	30839310	15870
5036721	123096566	4346382	5052611	15890
33064206	123113646	33048295	33666744	15911
31181626	124122098	30839310	31197633	16007
30855390	124453204	30839310	31197633	16080
88609964	124994856	88273731	88626047	16083
136246571	125117747	136230487	136884727	16084
27931128	125119775	27865296	27947423	16295
1747318	125507960	596422	1763659	16341
31820428	125545747	31804078	32476647	16350
19907699	125729380	19891299	20388444	16400
30558233	125752787	30541801	30839310	16432
137643995	125755076	137620319	137660465	16470
20404928	126771461	20388444	20582929	16484
156805855	126773142	156703417	156822340	16485
5036061	126778648	4346382	5052611	16550
6605749	126779200	6589186	7755578	16563
1747085	127469557	596422	1763659	16574
30558478	127530856	30541801	30839310	16677
19874397	127832866	18610450	19891194	16797
41059728	128547076	40776896	41076617	16889
125491038	128672659	125119775	125507960	16922
30558738	129133098	30541801	30839310	16937
29984133	129412657	29967166	30068289	16967
129395658	129983549	129133098	129412657	16999
155330673	130075473	155313606	155652984	17067
106993324	130583944	106976159	109903722	17165
18593225	130946286	18473383	18610450	17225
80589760	130986149	80572516	81058550	17244
137725963	134822191	137696427	137743289	17326
53945535	134832629	53778972	53962925	17390
53452038	135805032	53434590	53778972	17448
69200983	136230070	69183239	69359678	17744
31748596	136230487	31730823	31804078	17773
127451781	136884727	126779200	127469557	17776
47757765	137248585	47464684	47775609	17844
8648189	137276340	7755578	8666111	17922
81076607	137371357	81058550	83053192	18057
130967958	137547650	130946286	130986149	18191
79989665	137547654	79971318	80164144	18347
42045641	137615304	42027239	42177711	18402
88017299	137620319	86288277	88035924	18625
32457979	137660465	31804078	32476647	18668
140043964	137669617	138858266	140062706	18742
47143126	137696427	47124247	47464684	18879
31749879	137743289	31730823	31804078	19056
18591265	137765593	18473383	18610450	19185
18454116	137790796	17323115	18473383	19267
18454116	137798213	17323115	18473383	19267
32501014	137816901	32481739	32551375	19275
125139092	137825624	125119775	125507960	19317
146853447	137876544	146834081	147231736	19366
29986588	137899955	29967166	30068289	19422
31750497	137918094	31730823	31804078	19674
136250216	137945546	136230487	136884727	19729
27927691	138057018	27865296	27947423	19732
138508269	138528110	138057018	138528110	19841
138508268	138761398	138057018	138528110	19842
66116198	138826561	65905895	66136053	19855
31222552	138858266	31202646	31308188	19906
26109695	140062706	24432292	26129676	19981
134852668	141576655	134832629	135805032	20039
113492325	141855670	113472241	114877999	20084
134852724	142148266	134832629	135805032	20095
169222529	142662868	167658036	169242627	20098
157114163	142662869	157094042	157152118	20121
33687099	143045571	33666925	33757226	20174
151602820	143049181	151582552	154258575	20268
53454864	143313313	53434590	53778972	20274
33687235	143486880	33666925	33757226	20310
53942601	146366112	53778972	53962925	20324
47485168	146395146	47464684	47775609	20484
21025665	146544473	20983967	21046165	20500
17191159	146568569	16890653	17211700	20541
109883027	146834081	106976159	109903722	20695
27926642	147231736	27865296	27947423	20781
30860101	147357577	30839310	31197633	20791
53367012	147455189	53298270	53387818	20806
9493134	149820808	9371780	9513951	20817
169459226	149821174	169438409	170225398	20817
101940305	151582552	101067589	101961245	20940
64928288	154258575	64907215	65844661	21073
101940130	155309758	101067589	101961245	21115
5234601	155313606	5052611	5255759	21158
10126765	155652984	10105576	10832443	21189
47754109	155655401	47464684	47775609	21500
70047175	155656300	70025598	71019190	21577
149799145	155720813	147455189	149820808	21663
2951072	156703282	2929376	4321797	21696
47486430	156703417	47464684	47775609	21746
169416490	156822340	169243160	169438409	21919
10810426	156893961	10105576	10832443	22017
10810426	156937674	10105576	10832443	22017
4368452	157062521	4346382	5052611	22070
53940810	157094042	53778972	53962925	22115
156800050	157152118	156703417	156822340	22290
151605004	157350302	151582552	154258575	22452
130097927	157384767	130075473	130583944	22454
27924903	159667917	27865296	27947423	22520
156680555	159668021	155720813	156703282	22727
142171083	159678300	142148266	142662868	22817
9853769	159678719	9687772	9876602	22833
20736653	160808277	20713806	20983967	22847
9853706	161735997	9687772	9876602	22896
27888268	162078941	27865296	27947423	22972
127492545	162078946	127469557	127530856	22988
169415365	162423597	169243160	169438409	23044
13214087	162485831	13191024	13726458	23063
167681115	163902487	167658036	169242627	23079
21711936	163902631	21046165	21735113	23177
16280880	164353639	15438519	16304080	23200
75727646	164839388	74359906	75751065	23419
127493005	164839838	127469557	127530856	23448
9664213	165529497	9513951	9687772	23559
127493152	166257757	127469557	127530856	23595
21007706	166378726	20983967	21046165	23739
88650005	167211775	88626150	88965476	23855
9489874	167211777	9371780	9513951	24077
113496335	167265855	113472241	114877999	24094
89649324	167652462	89598903	89673553	24229
155628599	167658036	155313606	155652984	24385
18586050	169242627	18473383	18610450	24400
31341703	169243160	31308192	31366150	24447
43696812	169438409	43672228	44406418	24584
71325449	170225398	71300696	74359906	24753
53323024	170232237	53298270	53387818	24754
136255259		136230487	136884727	24772
32451758		31804078	32476647	24889
125092821		124994856	125117747	24926
16865701		16566349	16890653	24952
2954375		2929376	4321797	24999
32451568		31804078	32476647	25079
44444529		44419446	45441154	25083
115813254		114877999	115838451	25197
138786633		138761398	138826561	25235
9713157		9687772	9876602	25385
156847733		156822340	156893961	25393
33953615		33928193	33990546	25422
127444131		126779200	127469557	25426
111359355		110242470	111384865	25510
51613395		51587882	51872659	25513
117925291		117899712	121809368	25579
622203		596422	1763659	25781
131012136		130986149	134822191	25987
155339676		155313606	155652984	26070
156676909		155720813	156703282	26373
138884660		138858266	140062706	26394
31830481		31804078	32476647	26403
156795935		156703417	156822340	26405
43645762		42196761	43672214	26452
6615693		6589186	7755578	26507
129106432		128672659	129133098	26666
47748940		47464684	47775609	26669
138885067		138858266	140062706	26801
20415276		20388444	20582929	26832
7782515		7755578	8666111	26937
136203083		135805032	136230070	26987
136203082		135805032	136230070	26988
27920392		27865296	27947423	27031
130102509		130075473	130583944	27036
6616245		6589186	7755578	27059
134795105		130986149	134822191	27086
45468271		45441165	47124029	27106
102845949		102811845	102873111	27162
88598745		88273731	88626047	27302
169215293		167658036	169242627	27334
1736319		596422	1763659	27340
32667888		32640506	32744375	27382
136257968		136230487	136884727	27481
63880509		63789502	63908064	27555
44447116		44419446	45441154	27670
31169933		30839310	31197633	27700
33839908		33812037	33905582	27871
26157586		26129676	26307872	27910
53003743		52975776	53298270	27967
4374409		4346382	5052611	28027
32448620		31804078	32476647	28027
27919334		27865296	27947423	28089
125479846		125119775	125507960	28114
149849382		149821174	151582552	28208
124424623		124122098	124453204	28581
156793648		156703417	156822340	28692
134861322		134832629	135805032	28693
43700927		43672228	44406418	28699
29995936		29967166	30068289	28770
124424432		124122098	124453204	28772
98915169		98886361	100621970	28808
53463441		53434590	53778972	28851
33840967		33812037	33905582	28930
26158607		26129676	26307872	28931
127559840		127530856	127832866	28984
141885013		141855670	142148266	29343
5081967		5052611	5255759	29356
162394214		162078946	162423597	29383
5082005		5052611	5255759	29394
121840276		121810609	122331791	29667
7785672		7755578	8666111	30094
20953793		20713806	20983967	30174
32446473		31804078	32476647	30174
28406124		28375897	28981460	30227
76511073		76480804	79970749	30269
20953674		20713806	20983967	30293
161766300		161735997	162078941	30303
10862793		10832443	12233141	30350
33697300		33666925	33757226	30375
124964389		124453204	124994856	30467
43641702		42196761	43672214	30512
32446100		31804078	32476647	30547
7786150		7755578	8666111	30572
33079246		33048295	33666744	30951
53993912		53962925	55700611	30987
88594995		88273731	88626047	31052
130915058		130583944	130946286	31228
63939359		63908064	64570627	31295
20356922		19891299	20388444	31522
20745605		20713806	20983967	31799
76512719		76480804	79970749	31915
20952025		20713806	20983967	31942
155277653		154258575	155309758	32105
20951856		20713806	20983967	32111
20951740		20713806	20983967	32227
68091574		68059295	68420753	32279
18505728		18473383	18610450	32345
163870027		162485831	163902487	32460
26097209		24432292	26129676	32467
155277078		154258575	155309758	32680
124420402		124122098	124453204	32802
6556343		6041577	6589186	32843
6556334		6041577	6589186	32852
117932586		117899712	121809368	32874
26274858		26129676	26307872	33014
136263527		136230487	136884727	33040
70058704		70025598	71019190	33106
114911289		114877999	115838451	33290
127436216		126779200	127469557	33341
117846775		117582796	117880217	33442
67784492		67316463	67817978	33486
167691634		167658036	169242627	33598
67784342		67316463	67817978	33636
30000938		29967166	30068289	33772
135838807		135805032	136230070	33775
30507822		30361234	30541801	33979
71334678		71300696	74359906	33982
134788031		130986149	134822191	34160
125580028		125545747	125729380	34281
32778662		32744375	33023886	34287
30395585		30361234	30541801	34351
1729288		596422	1763659	34371
26273415		26129676	26307872	34457
21700643		21046165	21735113	34470
27899802		27865296	27947423	34506
23164216		23129685	24258851	34531
23164276		23129685	24258851	34591
21700460		21046165	21735113	34653
18508094		18473383	18610450	34711
162388830		162078946	162423597	34767
26273028		26129676	26307872	34844
127565774		127530856	127832866	34918
124087174		123113646	124122098	34924
130911350		130583944	130946286	34936
28410867		28375897	28981460	34970
53743860		53434590	53778972	35112
155348736		155313606	155652984	35130
7790729		7755578	8666111	35151
125030009		124994856	125117747	35153
98590217		98555052	98838812	35165
48832341		48797175	49879460	35166
48832393		48797175	49879460	35218
71336109		71300696	74359906	35413
5337678		5255759	5373164	35486
124488814		124453204	124994856	35610
27900946		27865296	27947423	35650
4382218		4346382	5052611	35836
44455583		44419446	45441154	36137
47739215		47464684	47775609	36394
27910854		27865296	27947423	36569
170268916		170232237	0	36679
136193364		135805032	136230070	36706
162042169		161735997	162078941	36772
88310649		88273731	88626047	36918
130112454		130075473	130583944	36981
88310825		88273731	88626047	37094
138019866		137945546	138057018	37152
138019866		137945546	138057018	37152
130621185		130583944	130946286	37241
138019749		137945546	138057018	37269
138019745		137945546	138057018	37273
12271648		12234324	13190998	37324
69397058		69359678	70025598	37380
12271716		12234324	13190998	37392
63551889		55902389	63589326	37437
5090083		5052611	5255759	37472
66173575		66136053	66214321	37522
66173687		66136053	66214321	37634
88927770		88626150	88965476	37706
32782094		32744375	33023886	37719
134870374		134832629	135805032	37745
95515601		95477715	97382047	37886
47737718		47464684	47775609	37891
69397673		69359678	70025598	37995
136268637		136230487	136884727	38150
142701064		142662869	143045571	38195
138095378		138057018	138528110	38360
10870902		10832443	12233141	38459
30580301		30541801	30839310	38500
157024008		156937674	157062521	38513
5014083		4346382	5052611	38528
162117729		162078946	162423597	38783
117841324		117582796	117880217	38893
63724805		63589326	63763740	38935
170271284		170232237	0	39047
41037429		40776896	41076617	39188
142623586		142148266	142662868	39282
52936452		52582710	52975776	39324
13230375		13191024	13726458	39351
137209217		136884727	137248585	39368
162039446		161735997	162078941	39495
80278078		80238543	80497015	39535
142623270		142148266	142662868	39598
80278145		80238543	80497015	39602
54002552		53962925	55700611	39627
123153279		123113646	124122098	39633
52936127		52582710	52975776	39649
7715681		6589186	7755578	39897
20622912		20582929	20713806	39983
53922911		53778972	53962925	40014
9212371		9172335	9371780	40036
146504274		146395146	146544473	40199
63723413		63589326	63763740	40327
16850197		16566349	16890653	40456
16849950		16566349	16890653	40703
5215053		5052611	5255759	40706
5296779		5255759	5373164	41020
130624989		130583944	130946286	41045
26088613		24432292	26129676	41063
10791337		10105576	10832443	41106
10791329		10105576	10832443	41114
80012536		79971318	80164144	41218
30317815		30068289	30359042	41227
130625172		130583944	130946286	41228
9835343		9687772	9876602	41259
55741899		55700611	55902337	41288
137207197		136884727	137248585	41388
52275242		52233763	52527582	41479
135846536		135805032	136230070	41504
130904746		130583944	130946286	41540
134874172		134832629	135805032	41543
9646070		9513951	9687772	41702
85618256		85576367	86270316	41889
142704919		142662869	143045571	42050
43714288		43672228	44406418	42060
85618468		85576367	86270316	42101
149863329		149821174	151582552	42155
154216380		151582552	154258575	42195
98928637		98886361	100621970	42276
33624425		33048295	33666744	42319
115880937		115838611	117088965	42326
143091579		143049181	143313313	42398
33624281		33048295	33666744	42463
101110087		101067589	101961245	42498
26172241		26129676	26307872	42565
149863757		149821174	151582552	42583
122374503		122331791	123096566	42712
129455419		129412657	129983549	42762
167308676		167265855	167652462	42821
98929283		98886361	100621970	42922
12277255		12234324	13190998	42931
129455683		129412657	129983549	43026
138013934		137945546	138057018	43084
89353412		89310192	89431973	43220
105571687		105479979	105615005	43318
5009266		4346382	5052611	43345
130540540		130075473	130583944	43404
156981117		156937674	157062521	43443
156778798		156703417	156822340	43542
141533069		140062706	141576655	43586
89555275		89431973	89598903	43628
123157361		123113646	124122098	43715
13234829		13191024	13726458	43805
130119384		130075473	130583944	43911
24388337		24258851	24432292	43955
141899629		141855670	142148266	43959
129177073		129133098	129412657	43975
149776782		147455189	149820808	44026
129177143		129133098	129412657	44045
149776687		147455189	149820808	44121
167310159		167265855	167652462	44304
47897881		47775609	47942432	44551
127575503		127530856	127832866	44647
1718580		596422	1763659	45079
9416900		9371780	9513951	45120
88920226		88626150	88965476	45250
30884635		30839310	31197633	45325
30884635		30839310	31197633	45325
5301099		5255759	5373164	45340
30884856		30839310	31197633	45546
30884866		30839310	31197633	45556
546763		0	592435	45672
30496067		30361234	30541801	45734
42242518		42196761	43672214	45757
42242529		42196761	43672214	45768
127576649		127530856	127832866	45793
20434381		20388444	20582929	45937
20434381		20388444	20582929	45937
546497		0	592435	45938
85622370		85576367	86270316	46003
32790514		32744375	33023886	46139
146441347		146395146	146544473	46201
47821937		47775609	47942432	46328
47821945		47775609	47942432	46336
27993973		27947423	28373513	46550
20536340		20388444	20582929	46589
110195632		109903722	110242470	46838
2976240		2929376	4321797	46864
75798099		75751065	76480804	47034
97618188		97570862	98555052	47326
7803003		7755578	8666111	47425
88917988		88626150	88965476	47488
26177467		26129676	26307872	47791
42244642		42196761	43672214	47881
26177736		26129676	26307872	48060
63715532		63589326	63763740	48208
123048307		122331791	123096566	48259
130632298		130583944	130946286	48354
13239418		13191024	13726458	48394
20436917		20388444	20582929	48473
106552449		105615005	106600990	48541
97619429		97570862	98555052	48567
20437134		20388444	20582929	48690
125168489		125119775	125507960	48714
30590734		30541801	30839310	48933
20437413		20388444	20582929	48969
20437414		20388444	20582929	48970
91227859		89674096	91276829	48970
1714654		596422	1763659	49005
79921676		76480804	79970749	49073
30410378		30361234	30541801	49144
5512702		5463487	6019167	49215
48305425		47942432	48354708	49283
111335537		110242470	111384865	49328
32793858		32744375	33023886	49483
115888130		115838611	117088965	49519
13777276		13727740	15391955	49536
125679786		125545747	125729380	49594
15488308		15438519	16304080	49789
117830409		117582796	117880217	49808
129362845		129133098	129412657	49812
7805401		7755578	8666111	49823
156653325		155720813	156703282	49957
154308581		154258575	155309758	50006
156653263		155720813	156703282	50019
31416305		31366150	31531576	50155
75700649		74359906	75751065	50416
138578658		138528110	138761398	50548
19840586		18610450	19891194	50608
30490951		30361234	30541801	50850
136281352		136230487	136884727	50865
13778875		13727740	15391955	51135
137197411		136884727	137248585	51174
42247970		42196761	43672214	51209
136178806		135805032	136230070	51264
137197248		136884727	137248585	51337
55649182		53962925	55700611	51429
157011073		156937674	157062521	51448
39573882		39522335	40776800	51547
64845121		64570627	64896788	51667
79919054		76480804	79970749	51695
117634533		117582796	117880217	51737
39574150		39522335	40776800	51815
137196722		136884727	137248585	51863
89362196		89310192	89431973	52004
131038157		130986149	134822191	52008
26077616		24432292	26129676	52060
135752887		134832629	135805032	52145
115786295		114877999	115838451	52156
12286731		12234324	13190998	52407
75803566		75751065	76480804	52501
89484477		89431973	89598903	52504
117635497		117582796	117880217	52701
20931073		20713806	20983967	52894
30305722		30068289	30359042	53320
85629924		85576367	86270316	53557
129359094		129133098	129412657	53563
79917009		76480804	79970749	53740
5517329		5463487	6019167	53842
159732744		159678719	160808277	54025
9425816		9371780	9513951	54036
156991762		156937674	157062521	54088
17157440		16890653	17211700	54260
117825849		117582796	117880217	54368
51463432		49879460	51517812	54380
5517943		5463487	6019167	54456
1708991		596422	1763659	54668
1708887		596422	1763659	54772
31676016		31541858	31730823	54807
142203196		142148266	142662868	54930
30596909		30541801	30839310	55108
47887324		47775609	47942432	55108
30596995		30541801	30839310	55194
18528848		18473383	18610450	55465
101123171		101067589	101961245	55582
18529035		18473383	18610450	55652
33611069		33048295	33666744	55675
127413764		126779200	127469557	55793
146450948		146395146	146544473	55802
115894640		115838611	117088965	56029
20927846		20713806	20983967	56121
16510221		16304257	16566349	56128
33104603		33048295	33666744	56308
161679605		160808277	161735997	56392
32801027		32744375	33023886	56652
100823739		100621970	100880403	56664
6098318		6041577	6589186	56741
122275029		121810609	122331791	56762
31673980		31541858	31730823	56843
100823546		100621970	100880403	56857
9428716		9371780	9513951	56936
41970197		41076617	42027239	57042
12291512		12234324	13190998	57188
135747551		134832629	135805032	57481
41969551		41076617	42027239	57688
79912914		76480804	79970749	57835
141913615		141855670	142148266	57945
138115103		138057018	138528110	58085
13249376		13191024	13726458	58352
137190224		136884727	137248585	58361
156761848		156703417	156822340	58431
54021405		53962925	55700611	58480
138115539		138057018	138528110	58521
134891306		134832629	135805032	58677
106672084		106613206	106976159	58878
4993687		4346382	5052611	58924
134763233		130986149	134822191	58958
142207321		142148266	142662868	59055
42086343		42027239	42177711	59104
75691887		74359906	75751065	59178
63648725		63589326	63763740	59399
117820448		117582796	117880217	59769
138116900		138057018	138528110	59882
159738629		159678719	160808277	59910
165469506		164839838	165529497	59991
159738870		159678719	160808277	60151
30778938		30541801	30839310	60372
30778888		30541801	30839310	60422
131046655		130986149	134822191	60506
122271155		121810609	122331791	60636
138117693		138057018	138528110	60675
26246980		26129676	26307872	60892
129351672		129133098	129412657	60985
69298484		69183239	69359678	61194
85637570		85576367	86270316	61203
137486365		137371357	137547650	61285
154197259		151582552	154258575	61316
141638116		141576655	141855670	61461
68893913		68832424	69183239	61489
48735617		48354708	48797175	61558
65783043		64907215	65844661	61618
141794037		141576655	141855670	61633
136946398		136884727	137248585	61671
65782986		64907215	65844661	61675
125181634		125119775	125507960	61859
55762537		55700611	55902337	61926
30297079		30068289	30359042	61963
125181738		125119775	125507960	61963
24370291		24258851	24432292	62001
157000324		156937674	157062521	62197
142210641		142148266	142662868	62375
142210789		142148266	142662868	62523
142210822		142148266	142662868	62556
111447463		111384865	112772193	62598
142210941		142148266	142662868	62675
5526225		5463487	6019167	62738
127406816		126779200	127469557	62741
159741650		159678719	160808277	62931
4258853		2929376	4321797	62944
5526514		5463487	6019167	63027
13663150		13191024	13726458	63308
10895765		10832443	12233141	63322
138121023		138057018	138528110	64005
138121028		138057018	138528110	64010
31868227		31804078	32476647	64149
125183937		125119775	125507960	64162
26193866		26129676	26307872	64190
125184143		125119775	125507960	64368
85423069		83053192	85487469	64400
20518521		20388444	20582929	64408
41962683		41076617	42027239	64556
26194234		26129676	26307872	64558
48732447		48354708	48797175	64728
4987868		4346382	5052611	64743
110307480		110242470	111384865	65010
159743758		159678719	160808277	65039
103611968		103546904	105299342	65064
54028145		53962925	55700611	65220
128738180		128672659	129133098	65521
154192943		151582552	154258575	65632
155244011		154258575	155309758	65747
155243810		154258575	155309758	65948
117155184		117088966	117308067	66218
63523085		55902389	63589326	66241
4985976		4346382	5052611	66635
98621799		98555052	98838812	66747
124189026		124122098	124453204	66928
26240917		26129676	26307872	66955
4413409		4346382	5052611	67027
53042893		52975776	53298270	67117
64974421		64907215	65844661	67206
64974429		64907215	65844661	67214
64974704		64907215	65844661	67489
45508933		45441165	47124029	67768
142080192		141855670	142148266	68074
159746962		159678719	160808277	68243
18405126		17323115	18473383	68257
142731214		142662869	143045571	68345
64828438		64570627	64896788	68350
69291308		69183239	69359678	68370
13259427		13191024	13726458	68403
85418991		83053192	85487469	68478
112703592		111384865	112772193	68601
53044815		52975776	53298270	69039
142976404		142662869	143045571	69167
49810281		48797175	49879460	69179
160739067		159678719	160808277	69210
29602177		28981460	29671408	69231
160739026		159678719	160808277	69251
20319124		19891299	20388444	69320
26199189		26129676	26307872	69513
137178925		136884727	137248585	69660
151512709		149821174	151582552	69843
151512640		149821174	151582552	69912
1693598		596422	1763659	70061
137178516		136884727	137248585	70069
9758136		9687772	9876602	70364
89118032		89047668	89310192	70364
9758184		9687772	9876602	70412
30612233		30541801	30839310	70432
89118117		89047668	89310192	70449
80093658		79971318	80164144	70486
136955296		136884727	137248585	70569
136955298		136884727	137248585	70571
154187950		151582552	154258575	70625
63660180		63589326	63763740	70854
20511998		20388444	20582929	70931
20511997		20388444	20582929	70932
138690435		138528110	138761398	70963
100692972		100621970	100880403	71002
1692587		596422	1763659	71072
80092989		79971318	80164144	71155
44335240		43672228	44406418	71178
20459815		20388444	20582929	71371
71372132		71300696	74359906	71436
124525037		124453204	124994856	71833
142220356		142148266	142662868	72090
103053215		102981023	103539574	72192
159595604		157384767	159667917	72313
20911543		20713806	20983967	72424
91204296		89674096	91276829	72533
123024023		122331791	123096566	72543
159595337		157384767	159667917	72580
42269457		42196761	43672214	72696
63690930		63589326	63763740	72810
26234951		26129676	26307872	72921
141928635		141855670	142148266	72965
166184782		165529497	166257757	72975
130148456		130075473	130583944	72983
26234883		26129676	26307872	72989
146907094		146834081	147231736	73013
98628120		98555052	98838812	73068
100807294		100621970	100880403	73109
80090949		79971318	80164144	73195
24332078		24258851	24432292	73227
4419626		4346382	5052611	73244
165602765		165529497	166257757	73268
106527603		105615005	106600990	73387
138601533		138528110	138761398	73423
4419822		4346382	5052611	73440
24332316		24258851	24432292	73465
54036498		53962925	55700611	73573
34090603		34017013	39522335	73590
29597596		28981460	29671408	73812
166183828		165529497	166257757	73929
63663856		63589326	63763740	74530
53050643		52975776	53298270	74867
3004263		2929376	4321797	74887
137173687		136884727	137248585	74898
136959818		136884727	137248585	75091
24334011		24258851	24432292	75160
4246434		2929376	4321797	75363
1839234		1763659	2929376	75575
126854965		126779200	127469557	75765
26231992		26129676	26307872	75880
26231937		26129676	26307872	75935
157274201		157152118	157350302	76101
157274168		157152118	157350302	76134
5179581		5052611	5255759	76178
21122389		21046165	21735113	76224
88349963		88273731	88626047	76232
5128942		5052611	5255759	76331
143389742		143313313	143486880	76429
21122617		21046165	21735113	76452
165606224		165529497	166257757	76727
136961492		136884727	137248585	76765
42273588		42196761	43672214	76827
47865578		47775609	47942432	76854
47865576		47775609	47942432	76856
20505981		20388444	20582929	76948
20505980		20388444	20582929	76949
130152457		130075473	130583944	76984
515404		0	592435	77031
136961766		136884727	137248585	77039
34094163		34017013	39522335	77150
137470424		137371357	137547650	77226
157273036		157152118	157350302	77266
10028291		9927346	10105576	77285
29593888		28981460	29671408	77520
125623330		125545747	125729380	77583
138605723		138528110	138761398	77613
4243972		2929376	4321797	77825
117504854		117308068	117582686	77832
117504783		117308068	117582686	77903
136962662		136884727	137248585	77935
31882050		31804078	32476647	77972
85409461		83053192	85487469	78008
106522749		105615005	106600990	78241
71378965		71300696	74359906	78269
83131683		83053192	85487469	78491
18394591		17323115	18473383	78792
55981359		55902389	63589326	78970
30440344		30361234	30541801	79110
127610240		127530856	127832866	79384
41156077		41076617	42027239	79460
80084629		79971318	80164144	79515
55620951		53962925	55700611	79660
141935411		141855670	142148266	79741
117009223		115838611	117088965	79742
88546113		88273731	88626047	79934
20903904		20713806	20983967	80063
43752372		43672228	44406418	80144
117008789		115838611	117088965	80176
512189		0	592435	80246
136965005		136884727	137248585	80278
1844000		1763659	2929376	80341
30278649		30068289	30359042	80393
110161918		109903722	110242470	80552
87955229		86288277	88035924	80695
47861658		47775609	47942432	80774
47861657		47775609	47942432	80775
79889948		76480804	79970749	80801
125427034		125119775	125507960	80926
4240870		2929376	4321797	80927
117007654		115838611	117088965	81311
117664224		117582796	117880217	81428
128754194		128672659	129133098	81535
31623740		31541858	31730823	81882
64989138		64907215	65844661	81923
127387422		126779200	127469557	82135
30443424		30361234	30541801	82190
138940499		138858266	140062706	82233
106518686		105615005	106600990	82304
28458408		28375897	28981460	82511
18390836		17323115	18473383	82547
28458469		28375897	28981460	82572
4239195		2929376	4321797	82602
4238762		2929376	4321797	83035
31114442		30839310	31197633	83191
135721790		134832629	135805032	83242
64653906		64570627	64896788	83279
142064935		141855670	142148266	83331
142064934		141855670	142148266	83332
509093		0	592435	83342
155569603		155313606	155652984	83381
8948325		8864916	9172333	83409
129216594		129133098	129412657	83496
67232903		66251113	67316463	83560
135721445		134832629	135805032	83587
166174167		165529497	166257757	83590
67232747		66251113	67316463	83716
113386684		112772193	113470633	83949
110326515		110242470	111384865	84045
170316439		170232237	0	84202
164924045		164839838	165529497	84207
80079902		79971318	80164144	84242
26045419		24432292	26129676	84257
138942545		138858266	140062706	84279
105699361		105615005	106600990	84356
26045222		24432292	26129676	84454
18388731		17323115	18473383	84652
164924546		164839838	165529497	84708
88541336		88273731	88626047	84711
27780544		26307872	27865296	84752
129327648		129133098	129412657	85009
10020565		9927346	10105576	85011
117393242		117308068	117582686	85174
165444106		164839838	165529497	85391
125643908		125545747	125729380	85472
28895824		28375897	28981460	85636
13105215		12234324	13190998	85783
110328274		110242470	111384865	85804
8950771		8864916	9172333	85855
1849592		1763659	2929376	85933
42282713		42196761	43672214	85952
141662634		141576655	141855670	85979
53864973		53778972	53962925	86001
106514941		105615005	106600990	86049
79884581		76480804	79970749	86168
68746155		68420753	68832424	86269
155566605		155313606	155652984	86379
505940		0	592435	86495
66337871		66251113	67316463	86758
87949080		86288277	88035924	86844
66337979		66251113	67316463	86866
27778404		26307872	27865296	86892
155222809		154258575	155309758	86949
125642237		125545747	125729380	87143
53062920		52975776	53298270	87144
169330304		169243160	169438409	87144
141942880		141855670	142148266	87210
130859032		130583944	130946286	87254
24519561		24432292	26129676	87269
138945545		138858266	140062706	87279
117176278		117088966	117308067	87312
23217035		23129685	24258851	87350
141943178		141855670	142148266	87508
137460117		137371357	137547650	87533
30271190		30068289	30359042	87852
68332838		68059295	68420753	87915
138673480		138528110	138761398	87918
110330392		110242470	111384865	87922
136796742		136230487	136884727	87985
123201638		123113646	124122098	87992
106512967		105615005	106600990	88023
138673259		138528110	138761398	88139
31630274		31541858	31730823	88416
138439642		138057018	138528110	88468
31630412		31541858	31730823	88554
111473498		111384865	112772193	88633
75839970		75751065	76480804	88905
81147604		81058550	83053192	89054
13637358		13191024	13726458	89100
75840255		75751065	76480804	89190
44508693		44419446	45441154	89247
16393517		16304257	16566349	89260
89136949		89047668	89310192	89281
44508947		44419446	45441154	89501
44508970		44419446	45441154	89524
81148143		81058550	83053192	89593
9082655		8864916	9172333	89678
53868803		53778972	53962925	89831
110332388		110242470	111384865	89918
110332388		110242470	111384865	89918
20492867		20388444	20582929	90062
130856186		130583944	130946286	90100
44509725		44419446	45441154	90279
30632301		30541801	30839310	90500
9262882		9172335	9371780	90547
141667276		141576655	141855670	90621
53066491		52975776	53298270	90715
110333449		110242470	111384865	90979
136321610		136230487	136884727	91123
124544417		124453204	124994856	91213
44510678		44419446	45441154	91232
16395613		16304257	16566349	91356
106509605		105615005	106600990	91385
169151128		167658036	169242627	91499
146742508		146568569	146834081	91573
20490734		20388444	20582929	92195
8573912		7755578	8666111	92199
10197781		10105576	10832443	92205
136137344		135805032	136230070	92726
24525045		24432292	26129676	92753
43764988		43672228	44406418	92760
24525154		24432292	26129676	92862
1856583		1763659	2929376	92924
41933868		41076617	42027239	93371
138951642		138858266	140062706	93376
75844484		75751065	76480804	93419
65751194		64907215	65844661	93467
138951799		138858266	140062706	93533
5146585		5052611	5255759	93974
5146671		5052611	5255759	94060
170131219		169438409	170225398	94179
4227423		2929376	4321797	94374
155215361		154258575	155309758	94397
151488086		149821174	151582552	94466
107070818		106976159	109903722	94659
17116723		16890653	17211700	94977
40981385		40776896	41076617	95232
13823102		13727740	15391955	95362
131081631		130986149	134822191	95482
102716320		101961245	102811845	95525
131081701		130986149	134822191	95552
130488346		130075473	130583944	95598
130488215		130075473	130583944	95729
30637542		30541801	30839310	95741
166161662		165529497	166257757	96095
20484555		20388444	20582929	96111
5148794		5052611	5255759	96183
16794428		16566349	16890653	96225
13823979		13727740	15391955	96239
17115455		16890653	17211700	96245
74263569		71300696	74359906	96337
21638565		21046165	21735113	96548
26033079		24432292	26129676	96597
21638445		21046165	21735113	96668
125216588		125119775	125507960	96813
55797592		55700611	55902337	96981
5158729		5052611	5255759	97030
55797652		55700611	55902337	97041
53072859		52975776	53298270	97083
143584103		143486880	146366112	97223
103644323		103546904	105299342	97419
142760482		142662869	143045571	97613
26032049		24432292	26129676	97627
103644556		103546904	105299342	97652
66003766		65905895	66136053	97871
127628735		127530856	127832866	97879
19989319		19891299	20388444	98020
20290374		19891299	20388444	98070
1861773		1763659	2929376	98114
5157578		5052611	5255759	98181
100523759		98886361	100621970	98211
100523438		98886361	100621970	98532
41175301		41076617	42027239	98684
89146764		89047668	89310192	99096
164254420		163902631	164353639	99219
31903381		31804078	32476647	99303
164254310		163902631	164353639	99329
21145594		21046165	21735113	99429
23229145		23129685	24258851	99460
20884278		20713806	20983967	99689
41176376		41076617	42027239	99759
52875953		52582710	52975776	99823
74259608		71300696	74359906	100298
64670941		64570627	64896788	100314
41176942		41076617	42027239	100325
41176995		41076617	42027239	100378
98454597		97570862	98555052	100455
135905516		135805032	136230070	100484
28048225		27947423	28373513	100802
138959490		138858266	140062706	101224
68730909		68420753	68832424	101515
52874146		52582710	52975776	101630
131087826		130986149	134822191	101677
167110001		166378726	167211775	101774
40878751		40776896	41076617	101855
167109901		166378726	167211775	101874
40878993		40776896	41076617	102097
44521596		44419446	45441154	102150
8967362		8864916	9172333	102446
18712955		18610450	19891194	102505
134935204		134832629	135805032	102575
13830588		13727740	15391955	102848
68729569		68420753	68832424	102855
155416566		155313606	155652984	102960
33151302		33048295	33666744	103007
106716290		106613206	106976159	103084
12337474		12234324	13190998	103150
124349971		124122098	124453204	103233
19994819		19891299	20388444	103520
67714238		67316463	67817978	103740
67714231		67316463	67817978	103747
8562311		7755578	8666111	103800
21631291		21046165	21735113	103822
20817663		20713806	20983967	103857
131090055		130986149	134822191	103906
111488809		111384865	112772193	103944
75855081		75751065	76480804	104016
67713950		67316463	67817978	104028
67713949		67316463	67817978	104029
33152378		33048295	33666744	104083
47228431		47124247	47464684	104184
106496724		105615005	106600990	104266
122992221		122331791	123096566	104345
45336756		44419446	45441154	104398
164007051		163902631	164353639	104420
67713499		67316463	67817978	104479
67713497		67316463	67817978	104481
48047015		47942432	48354708	104583
41181318		41076617	42027239	104701
2824611		1763659	2929376	104765
122991789		122331791	123096566	104777
122227010		121810609	122331791	104781
20283634		19891299	20388444	104810
21150988		21046165	21735113	104823
130180347		130075473	130583944	104874
64675609		64570627	64896788	104982
47359439		47124247	47464684	105245
64675920		64570627	64896788	105293
163797108		162485831	163902487	105379
98449500		97570862	98555052	105552
48048103		47942432	48354708	105671
155419337		155313606	155652984	105731
155419338		155313606	155652984	105732
110009698		109903722	110242470	105976
110009777		109903722	110242470	106055
39416109		34017013	39522335	106226
138634356		138528110	138761398	106246
18716832		18610450	19891194	106382
702906		596422	1763659	106484
98448451		97570862	98555052	106601
54069652		53962925	55700611	106727
47231007		47124247	47464684	106760
68527705		68420753	68832424	106952
13619229		13191024	13726458	107229
138635344		138528110	138761398	107234
138635345		138528110	138761398	107235
98993601		98886361	100621970	107240
89155103		89047668	89310192	107435
98993893		98886361	100621970	107532
146941684		146834081	147231736	107603
162315978		162078946	162423597	107619
89155490		89047668	89310192	107822
122988395		122331791	123096566	108171
67950895		67817978	68059295	108400
138966710		138858266	140062706	108444
141964364		141855670	142148266	108694
98446185		97570862	98555052	108867
4212824		2929376	4321797	108973
94531101		94422036	95454399	109065
8974035		8864916	9172333	109119
136994085		136884727	137248585	109358
155423100		155313606	155652984	109494
94531676		94422036	95454399	109640
32914106		32744375	33023886	109780
141466758		140062706	141576655	109897
94532016		94422036	95454399	109980
151472510		149821174	151582552	110042
141965845		141855670	142148266	110175
124342926		124122098	124453204	110278
44296037		43672228	44406418	110381
106723663		106613206	106976159	110457
97681509		97570862	98555052	110647
94532688		94422036	95454399	110652
125230638		125119775	125507960	110863
141465738		140062706	141576655	110917
106489929		105615005	106600990	111061
151471090		149821174	151582552	111462
18361910		17323115	18473383	111473
122443600		122331791	123096566	111809
69071425		68832424	69183239	111814
125395784		125119775	125507960	112176
21158363		21046165	21735113	112198
143200996		143049181	143313313	112317
117470365		117308068	117582686	112321
26420331		26307872	27865296	112459
16778097		16566349	16890653	112556
126658815		125755076	126771461	112646
71188035		71019190	71300696	112661
13613552		13191024	13726458	112906
28060331		27947423	28373513	112908
154145267		151582552	154258575	113308
154145267		151582552	154258575	113308
155426927		155313606	155652984	113321
1877297		1763659	2929376	113638
162599516		162485831	163902487	113685
115724668		114877999	115838451	113783
155834746		155720813	156703282	113933
155834801		155720813	156703282	113988
139948714		138858266	140062706	113992
86402383		86288277	88035924	114106
124339022		124122098	124453204	114182
136344675		136230487	136884727	114188
139948504		138858266	140062706	114202
9057969		8864916	9172333	114364
141741222		141576655	141855670	114448
129868978		129412657	129983549	114571
129868866		129412657	129983549	114683
129868844		129412657	129983549	114705
136345261		136230487	136884727	114774
40961824		40776896	41076617	114793
103424682		102981023	103539574	114892
91161793		89674096	91276829	115036
100506832		98886361	100621970	115138
166493870		166378726	167211775	115144
89194931		89047668	89310192	115261
89194810		89047668	89310192	115382
126894863		126779200	127469557	115663
55584838		53962925	55700611	115773
16774871		16566349	16890653	115782
91160767		89674096	91276829	116062
43788395		43672228	44406418	116167
114994185		114877999	115838451	116186
126895395		126779200	127469557	116195
91160550		89674096	91276829	116279
16774342		16566349	16890653	116311
55584155		53962925	55700611	116456
69909060		69359678	70025598	116538
131102760		130986149	134822191	116611
6705992		6589186	7755578	116806
130467022		130075473	130583944	116922
130467019		130075473	130583944	116925
141972836		141855670	142148266	117166
49762088		48797175	49879460	117372
127352106		126779200	127469557	117451
53093243		52975776	53298270	117467
55582962		53962925	55700611	117649
55582952		53962925	55700611	117659
16422052		16304257	16566349	117795
98673006		98555052	98838812	117954
141458652		140062706	141576655	118003
15556682		15438519	16304080	118163
106857982		106613206	106976159	118177
8983326		8864916	9172333	118410
127649667		127530856	127832866	118811
55581642		53962925	55700611	118969
98674084		98555052	98838812	119032
137003822		136884727	137248585	119095
55581508		53962925	55700611	119103
44287290		43672228	44406418	119128
129864362		129412657	129983549	119187
127650138		127530856	127832866	119282
162605295		162485831	163902487	119464
136350071		136230487	136884727	119584
129863553		129412657	129983549	119996
8984932		8864916	9172333	120016
117462664		117308068	117582686	120022
146954265		146834081	147231736	120184
16424601		16304257	16566349	120344
48917569		48797175	49879460	120394
75871550		75751065	76480804	120485
52406902		52233763	52527582	120680
52406849		52233763	52527582	120733
142924756		142662869	143045571	120815
114998969		114877999	115838451	120970
49758390		48797175	49879460	121070
114999471		114877999	115838451	121472
98676546		98555052	98838812	121494
18731970		18610450	19891194	121520
43550566		42196761	43672214	121648
138178864		138057018	138528110	121846
21168052		21046165	21735113	121887
161614025		160808277	161735997	121972
127710823		127530856	127832866	122043
167388005		167265855	167652462	122150
18732791		18610450	19891194	122341
48477174		48354708	48797175	122466
20836295		20713806	20983967	122489
115000609		114877999	115838451	122610
136762109		136230487	136884727	122618
131108819		130986149	134822191	122670
31926912		31804078	32476647	122834
124244941		124122098	124453204	122843
143190217		143049181	143313313	123096
17446278		17323115	18473383	123163
16767367		16566349	16890653	123286
112648857		111384865	112772193	123336
51711367		51587882	51872659	123485
32900336		32744375	33023886	123550
134956198		134832629	135805032	123569
8988715		8864916	9172333	123799
63465403		55902389	63589326	123923
106476975		105615005	106600990	124015
101191659		101067589	101961245	124070
43548052		42196761	43672214	124162
112647994		111384865	112772193	124199
52358120		52233763	52527582	124357
149696369		147455189	149820808	124439
149696138		147455189	149820808	124670
131110899		130986149	134822191	124750
154383378		154258575	155309758	124803
154383617		154258575	155309758	125042
79845701		76480804	79970749	125048
154383623		154258575	155309758	125048
131111233		130986149	134822191	125084
112897493		112772193	113470633	125300
2804058		1763659	2929376	125318
154383920		154258575	155309758	125345
154384067		154258575	155309758	125492
21171731		21046165	21735113	125566
91151198		89674096	91276829	125631
105173692		103546904	105299342	125650
154384287		154258575	155309758	125712
154384321		154258575	155309758	125746
105740904		105615005	106600990	125899
141450663		140062706	141576655	125992
105741021		105615005	106600990	126016
30667937		30541801	30839310	126136
68185484		68059295	68420753	126189
28247303		27947423	28373513	126210
52709051		52582710	52975776	126341
130819755		130583944	130946286	126531
130819754		130583944	130946286	126532
44546216		44419446	45441154	126770
20018095		19891299	20388444	126796
53171342		52975776	53298270	126928
26434803		26307872	27865296	126931
20261365		19891299	20388444	127079
8992097		8864916	9172333	127181
18737656		18610450	19891194	127206
117752995		117582796	117880217	127222
98682448		98555052	98838812	127396
20260976		19891299	20388444	127468
40949112		40776896	41076617	127505
131113869		130986149	134822191	127720
127705067		127530856	127832866	127799
136102130		135805032	136230070	127940
15566585		15438519	16304080	128066
101195687		101067589	101961245	128098
53103989		52975776	53298270	128213
136101810		135805032	136230070	128260
20259681		19891299	20388444	128763
20259627		19891299	20388444	128817
48225431		47942432	48354708	129277
48225430		47942432	48354708	129278
68189139		68059295	68420753	129844
125378070		125119775	125507960	129890
30198395		30068289	30359042	130106
80928431		80572516	81058550	130119
170095276		169438409	170225398	130122
33536591		33048295	33666744	130153
170095140		169438409	170225398	130258
130714319		130583944	130946286	130375
33536183		33048295	33666744	130561
91145840		89674096	91276829	130989
21604116		21046165	21735113	130997
75619991		74359906	75751065	131074
40908015		40776896	41076617	131119
12365450		12234324	13190998	131126
91145703		89674096	91276829	131126
117749071		117582796	117880217	131146
117748935		117582796	117880217	131282
142279552		142148266	142662868	131286
122200498		121810609	122331791	131293
10237060		10105576	10832443	131484
20022911		19891299	20388444	131612
129544381		129412657	129983549	131724
122964626		122331791	123096566	131940
169570386		169438409	170225398	131977
122964458		122331791	123096566	132108
460256		0	592435	132179
146700811		146568569	146834081	132242
146700944		146568569	146834081	132375
44551849		44419446	45441154	132403
142280677		142148266	142662868	132411
21602614		21046165	21735113	132499
105166653		103546904	105299342	132689
20851229		20713806	20983967	132738
124254844		124122098	124453204	132746
21602339		21046165	21735113	132774
137017721		136884727	137248585	132994
75618054		74359906	75751065	133011
124255134		124122098	124453204	133036
13860976		13727740	15391955	133236
85354057		83053192	85487469	133412
100488480		98886361	100621970	133490
155854429		155720813	156703282	133616
55566992		53962925	55700611	133619
24124277		23129685	24258851	134574
118034561		117899712	121809368	134849
122196873		121810609	122331791	134918
98690045		98555052	98838812	134993
70160882		70025598	71019190	135284
157520301		157384767	159667917	135534
9000892		8864916	9172333	135976
4482442		4346382	5052611	136060
9001079		8864916	9172333	136163
136366661		136230487	136884727	136174
142909301		142662869	143045571	136270
122468154		122331791	123096566	136363
124258642		124122098	124453204	136544
106839579		106613206	106976159	136580
118036306		117899712	121809368	136594
4483049		4346382	5052611	136667
1626957		596422	1763659	136702
51724994		51587882	51872659	137112
12096022		10832443	12233141	137119
48217494		47942432	48354708	137214
48217493		47942432	48354708	137215
142908347		142662869	143045571	137224
21597877		21046165	21735113	137236
157522065		157384767	159667917	137298
454784		0	592435	137651
87898272		86288277	88035924	137652
87898269		86288277	88035924	137655
130446153		130075473	130583944	137791
127331686		126779200	127469557	137871
10970322		10832443	12233141	137879
49741574		48797175	49879460	137886
10694443		10105576	10832443	138000
165391475		164839838	165529497	138022
65706638		64907215	65844661	138023
165391462		164839838	165529497	138035
10694373		10105576	10832443	138070
53160021		52975776	53298270	138249
51734388		51587882	51872659	138271
75889879		75751065	76480804	138814
129271914		129133098	129412657	138816
142906713		142662869	143045571	138858
123252514		123113646	124122098	138868
48493651		48354708	48797175	138943
42336024		42196761	43672214	139263
15252524		13727740	15391955	139431
21595613		21046165	21735113	139500
75611506		74359906	75751065	139559
167405552		167265855	167652462	139697
86428008		86288277	88035924	139731
30681583		30541801	30839310	139782
136744834		136230487	136884727	139893
151722523		151582552	154258575	139971
75611013		74359906	75751065	140052
51377754		49879460	51517812	140058
30682252		30541801	30839310	140451
56042912		55902389	63589326	140523
40935860		40776896	41076617	140757
4180911		2929376	4321797	140886
75892037		75751065	76480804	140972
110101279		109903722	110242470	141191
138386766		138057018	138528110	141344
9006324		8864916	9172333	141408
167407378		167265855	167652462	141523
9006659		8864916	9172333	141743
129554505		129412657	129983549	141848
100480080		98886361	100621970	141890
64754764		64570627	64896788	142024
41218692		41076617	42027239	142075
64712852		64570627	64896788	142225
123255888		123113646	124122098	142242
16708704		16566349	16890653	142355
157527246		157384767	159667917	142479
9007420		8864916	9172333	142504
43814814		43672228	44406418	142586
4179066		2929376	4321797	142731
157527500		157384767	159667917	142733
75893841		75751065	76480804	142776
47607533		47464684	47775609	142849
75893998		75751065	76480804	142933
128990082		128672659	129133098	143016
157528014		157384767	159667917	143247
9008165		8864916	9172333	143249
9008173		8864916	9172333	143257
157528100		157384767	159667917	143333
164696053		164353639	164839388	143335
85344049		83053192	85487469	143420
74216471		71300696	74359906	143435
1620131		596422	1763659	143528
122475500		122331791	123096566	143709
28837699		28375897	28981460	143761
122475633		122331791	123096566	143842
86432150		86288277	88035924	143873
103690834		103546904	105299342	143930
21591167		21046165	21735113	143946
28837435		28375897	28981460	144025
12089074		10832443	12233141	144067
75895164		75751065	76480804	144099
40932461		40776896	41076617	144156
75895255		75751065	76480804	144190
9009107		8864916	9172333	144191
141999893		141855670	142148266	144223
52726940		52582710	52975776	144230
128816927		128672659	129133098	144268
52378052		52233763	52527582	144289
142000056		141855670	142148266	144386
67460933		67316463	67817978	144470
21590488		21046165	21735113	144625
9009605		8864916	9172333	144689
67461152		67316463	67817978	144689
9009608		8864916	9172333	144692
128988262		128672659	129133098	144836
128988196		128672659	129133098	144902
15247041		13727740	15391955	144914
105760042		105615005	106600990	145037
53153155		52975776	53298270	145115
16711475		16566349	16890653	145126
105760160		105615005	106600990	145155
53121473		52975776	53298270	145697
74214192		71300696	74359906	145714
53580472		53434590	53778972	145882
53121736		52975776	53298270	145960
164986114		164839838	165529497	146276
164986277		164839838	165529497	146439
127323019		126779200	127469557	146538
34163940		34017013	39522335	146927
91129789		89674096	91276829	147040
43525028		42196761	43672214	147186
102664495		101961245	102811845	147350
102664301		101961245	102811845	147544
88421772		88273731	88626047	148041
50027605		49879460	51517812	148145
50027605		49879460	51517812	148145
155161340		154258575	155309758	148418
155161203		154258575	155309758	148555
137033675		136884727	137248585	148948
67167133		66251113	67316463	149330
48504540		48354708	48797175	149832
48504576		48354708	48797175	149868
1613608		596422	1763659	150051
10682031		10105576	10832443	150412
47624986		47464684	47775609	150623
110091718		109903722	110242470	150752
67165620		66251113	67316463	150843
53147323		52975776	53298270	150947
70176934		70025598	71019190	151336
6437686		6041577	6589186	151500
113623992		113472241	114877999	151751
162230702		162078946	162423597	151756
113624004		113472241	114877999	151763
128824455		128672659	129133098	151796
113624165		113472241	114877999	151924
112620142		111384865	112772193	152051
112620124		111384865	112772193	152069
13574282		13191024	13726458	152176
13574282		13191024	13726458	152176
87883599		86288277	88035924	152325
140215042		140062706	141576655	152336
136383047		136230487	136884727	152560
24106209		23129685	24258851	152642
129830894		129412657	129983549	152655
53587534		53434590	53778972	152944
140215720		140062706	141576655	153014
142301854		142148266	142662868	153588
127315968		126779200	127469557	153589
157538364		157384767	159667917	153597
157538366		157384767	159667917	153599
101221304		101067589	101961245	153715
44573807		44419446	45441154	154361
44573993		44419446	45441154	154547
21201009		21046165	21735113	154844
65062472		64907215	65844661	155257
65062494		64907215	65844661	155279
122487515		122331791	123096566	155724
55544758		53962925	55700611	155853
70181542		70025598	71019190	155944
2773381		1763659	2929376	155995
2773356		1763659	2929376	156020
105143220		103546904	105299342	156122
112615857		111384865	112772193	156336
89830454		89674096	91276829	156358
63432903		55902389	63589326	156423
167815020		167658036	169242627	156984
124296107		124122098	124453204	157097
21203712		21046165	21735113	157547
13885340		13727740	15391955	157600
6431521		6041577	6589186	157665
163744820		162485831	163902487	157667
137042441		136884727	137248585	157714
163744634		162485831	163902487	157853
138370256		138057018	138528110	157854
6431116		6041577	6589186	158070
43513569		42196761	43672214	158645
137089908		136884727	137248585	158677
130742696		130583944	130946286	158752
130742697		130583944	130946286	158753
24100037		23129685	24258851	158814
124293855		124122098	124453204	159349
129824131		129412657	129983549	159418
53138174		52975776	53298270	160096
28213395		27947423	28373513	160118
4892246		4346382	5052611	160365
142308667		142148266	142662868	160401
28213096		27947423	28373513	160417
131146728		130986149	134822191	160579
45280091		44419446	45441154	161063
1602485		596422	1763659	161174
1602400		596422	1763659	161259
64735394		64570627	64896788	161394
142824270		142662869	143045571	161401
125916918		125755076	126771461	161842
69863147		69359678	70025598	162451
125917706		125755076	126771461	162630
134995262		134832629	135805032	162633
134995264		134832629	135805032	162635
31034995		30839310	31197633	162638
76318113		75751065	76480804	162691
155147061		154258575	155309758	162697
131148927		130986149	134822191	162778
131148929		130986149	134822191	162780
167820907		167658036	169242627	162871
125918532		125755076	126771461	163456
124285667		124122098	124453204	163569
124285821		124122098	124453204	163723
1599906		596422	1763659	163753
94585796		94422036	95454399	163760
134996449		134832629	135805032	163820
76316939		75751065	76480804	163865
113306756		112772193	113470633	163877
31968078		31804078	32476647	164000
113306560		112772193	113470633	164073
131150260		130986149	134822191	164111
163738259		162485831	163902487	164228
105779348		105615005	106600990	164343
130781600		130583944	130946286	164686
70190438		70025598	71019190	164840
146200686		143486880	146366112	165426
70853742		70025598	71019190	165448
52810053		52582710	52975776	165723
109737774		106976159	109903722	165948
128838826		128672659	129133098	166167
74526127		74359906	75751065	166221
125286194		125119775	125507960	166419
39355813		34017013	39522335	166522
146199500		143486880	146366112	166612
166091143		165529497	166257757	166614
74526689		74359906	75751065	166783
166090735		165529497	166257757	167022
97214931		95477715	97382047	167116
97214875		95477715	97382047	167172
12065944		10832443	12233141	167197
6756426		6589186	7755578	167240
6756533		6589186	7755578	167347
18305909		17323115	18473383	167474
136062534		135805032	136230070	167536
166090179		165529497	166257757	167578
166090177		165529497	166257757	167580
19723440		18610450	19891194	167754
5631341		5463487	6019167	167854
166089619		165529497	166257757	168138
166089619		165529497	166257757	168138
111216449		110242470	111384865	168416
21566542		21046165	21735113	168571
166089179		165529497	166257757	168578
142316970		142148266	142662868	168704
28204767		27947423	28373513	168746
28204705		27947423	28373513	168808
88442878		88273731	88626047	169147
139893296		138858266	140062706	169410
21565662		21046165	21735113	169451
130776666		130583944	130946286	169620
147061909		146834081	147231736	169827
147061906		146834081	147231736	169830
28117302		27947423	28373513	169879
130776335		130583944	130946286	169951
130776330		130583944	130946286	169956
28117396		27947423	28373513	169973
28117407		27947423	28373513	169984
1593526		596422	1763659	170133
7585382		6589186	7755578	170196
28117661		27947423	28373513	170238
7585312		6589186	7755578	170266
53608626		53434590	53778972	170346
130775492		130583944	130946286	170794
25958696		24432292	26129676	170980
39693360		39522335	40776800	171025
39693364		39522335	40776800	171029
94593096		94422036	95454399	171060
125926231		125755076	126771461	171155
52803209		52582710	52975776	172567
1590883		596422	1763659	172776
5846321		5463487	6019167	172846
21562206		21046165	21735113	172907
5846159		5463487	6019167	173008
163729317		162485831	163902487	173170
139889211		138858266	140062706	173495
29155208		28981460	29671408	173748
68233171		68059295	68420753	173876
116914973		115838611	117088965	173992
135006719		134832629	135805032	174090
125929282		125755076	126771461	174206
98380352		97570862	98555052	174700
18298617		17323115	18473383	174766
5638929		5463487	6019167	175442
5639042		5463487	6019167	175555
76657739		76480804	79970749	176935
141399323		140062706	141576655	177332
141399322		140062706	141576655	177333
100444550		98886361	100621970	177420
100444496		98886361	100621970	177474
135010113		134832629	135805032	177484
25952145		24432292	26129676	177531
164175259		163902631	164353639	178380
23308223		23129685	24258851	178538
23308295		23129685	24258851	178610
10284300		10105576	10832443	178724
116910212		115838611	117088965	178753
21556340		21046165	21735113	178773
54141800		53962925	55700611	178875
143666273		143486880	146366112	179393
157564309		157384767	159667917	179542
45620752		45441165	47124029	179587
21555385		21046165	21735113	179728
164173402		163902631	164353639	180237
76661069		76480804	79970749	180265
157565034		157384767	159667917	180267
141396043		140062706	141576655	180612
141396042		140062706	141576655	180613
154439198		154258575	155309758	180623
134641529		130986149	134822191	180662
20207773		19891299	20388444	180671
134641352		130986149	134822191	180839
70206515		70025598	71019190	180917
147015012		146834081	147231736	180931
157565792		157384767	159667917	181025
136703179		136230487	136884727	181548
39340399		34017013	39522335	181936
167448187		167265855	167652462	182332
167448241		167265855	167652462	182386
28798687		28375897	28981460	182773
4138610		2929376	4321797	183187
21918324		21735113	23129685	183211
21229405		21046165	21735113	183240
136700642		136230487	136884727	184085
13542060		13191024	13726458	184398
13541863		13191024	13726458	184595
28796764		28375897	28981460	184696
125939805		125755076	126771461	184729
13541718		13191024	13726458	184740
13541718		13191024	13726458	184740
169623189		169438409	170225398	184780
169623248		169438409	170225398	184839
44604367		44419446	45441154	184921
139043360		138858266	140062706	185094
111570079		111384865	112772193	185214
167467051		167265855	167652462	185411
136699121		136230487	136884727	185606
19704753		18610450	19891194	186441
11018933		10832443	12233141	186490
127283056		126779200	127469557	186501
64094651		63908064	64570627	186587
64094775		63908064	64570627	186711
39335346		34017013	39522335	186989
154445829		154258575	155309758	187254
21233593		21046165	21735113	187428
24071422		23129685	24258851	187429
3116839		2929376	4321797	187463
10293712		10105576	10832443	188136
10293908		10105576	10832443	188332
103735321		103546904	105299342	188417
70830504		70025598	71019190	188686
103735647		103546904	105299342	188743
107164970		106976159	109903722	188811
142337634		142148266	142662868	189368
138338394		138057018	138528110	189716
122906685		122331791	123096566	189881
12424271		12234324	13190998	189947
41266600		41076617	42027239	189983
142855377		142662869	143045571	190194
135023050		134832629	135805032	190421
127279125		126779200	127469557	190432
41267209		41076617	42027239	190592
25939015		24432292	26129676	190661
46933262		45441165	47124029	190767
25938817		24432292	26129676	190859
12425335		12234324	13190998	191011
40585529		39522335	40776800	191271
22938315		21735113	23129685	191370
22938245		21735113	23129685	191440
22938229		21735113	23129685	191456
142340041		142148266	142662868	191775
22937816		21735113	23129685	191869
22937815		21735113	23129685	191870
111576971		111384865	112772193	192106
147038695		146834081	147231736	193041
146172842		143486880	146366112	193270
124800707		124453204	124994856	194149
128938145		128672659	129133098	194953
48992129		48797175	49879460	194954
142467524		142148266	142662868	195344
68636707		68420753	68832424	195717
125950895		125755076	126771461	195819
48993067		48797175	49879460	195892
122900327		122331791	123096566	196239
85772725		85576367	86270316	196358
126975872		126779200	127469557	196672
15635809		15438519	16304080	197290
13925070		13727740	15391955	197330
125952747		125755076	126771461	197671
18275631		17323115	18473383	197752
48598688		48354708	48797175	198487
139056895		138858266	140062706	198629
20090103		19891299	20388444	198804
63390455		55902389	63589326	198871
129784643		129412657	129983549	198906
48553643		48354708	48797175	198935
129784580		129412657	129983549	198969
164640415		164353639	164839388	198973
20090311		19891299	20388444	199012
20090415		19891299	20388444	199116
109704447		106976159	109903722	199275
131185803		130986149	134822191	199654
11032478		10832443	12233141	200035
63389124		55902389	63589326	200202
15638755		15438519	16304080	200236
21534606		21046165	21735113	200507
164554524		164353639	164839388	200885
91075912		89674096	91276829	200917
106399861		105615005	106600990	201129
164638234		164353639	164839388	201154
126980424		126779200	127469557	201224
70226992		70025598	71019190	201394
155922208		155720813	156703282	201395
46922536		45441165	47124029	201493
63387773		55902389	63589326	201553
21247737		21046165	21735113	201572
68630593		68420753	68832424	201831
67615837		67316463	67817978	202141
45643702		45441165	47124029	202537
2726744		1763659	2929376	202632
136433695		136230487	136884727	203208
68628726		68420753	68832424	203698
123317473		123113646	124122098	203827
48593101		48354708	48797175	204074
388090		0	592435	204345
10628069		10105576	10832443	204374
121604731		117899712	121809368	204637
121604690		117899712	121809368	204678
18815138		18610450	19891194	204688
80853692		80572516	81058550	204858
12985937		12234324	13190998	205061
167863107		167658036	169242627	205071
164634221		164353639	164839388	205167
13932984		13727740	15391955	205244
13933086		13727740	15391955	205346
11038139		10832443	12233141	205696
136436628		136230487	136884727	206141
802662		596422	1763659	206240
43465899		42196761	43672214	206315
802797		596422	1763659	206375
142456365		142148266	142662868	206503
18816969		18610450	19891194	206519
134615590		130986149	134822191	206601
136437143		136230487	136884727	206656
40570084		39522335	40776800	206716
1556636		596422	1763659	207023
43465078		42196761	43672214	207136
123321007		123113646	124122098	207361
32269265		31804078	32476647	207382
125962736		125755076	126771461	207660
29463712		28981460	29671408	207696
112564431		111384865	112772193	207762
29463572		28981460	29671408	207836
10313418		10105576	10832443	207842
91068688		89674096	91276829	208141
48588671		48354708	48797175	208504
48588550		48354708	48797175	208625
128924168		128672659	129133098	208930
128924019		128672659	129133098	209079
151792125		151582552	154258575	209573
67608334		67316463	67817978	209644
67608329		67316463	67817978	209649
67607754		67316463	67817978	210224
67607750		67316463	67817978	210228
70235954		70025598	71019190	210356
67607596		67316463	67817978	210382
67607583		67316463	67817978	210395
150031589		149821174	151582552	210415
67607283		67316463	67817978	210695
130373155		130075473	130583944	210789
66461918		66251113	67316463	210805
49008235		48797175	49879460	211060
114666870		113472241	114877999	211129
49008632		48797175	49879460	211457
12979534		12234324	13190998	211464
67528052		67316463	67817978	211589
97782712		97570862	98555052	211850
10317590		10105576	10832443	212014
1975903		1763659	2929376	212244
18260826		17323115	18473383	212557
164141014		163902631	164353639	212625
39735223		39522335	40776800	212888
66464010		66251113	67316463	212897
66464120		66251113	67316463	213007
32263587		31804078	32476647	213060
80845430		80572516	81058550	213120
2715238		1763659	2929376	214138
66465302		66251113	67316463	214189
43457240		42196761	43672214	214974
135047702		134832629	135805032	215073
107191882		106976159	109903722	215723
107192142		106976159	109903722	215983
128916567		128672659	129133098	216531
121592739		117899712	121809368	216629
128916374		128672659	129133098	216724
25912448		24432292	26129676	217228
97788492		97570862	98555052	217630
44637131		44419446	45441154	217685
70800910		70025598	71019190	218280
114659680		113472241	114877999	218319
124775735		124453204	124994856	219121
80839392		80572516	81058550	219158
26527045		26307872	27865296	219173
70799807		70025598	71019190	219383
97790423		97570862	98555052	219561
12013536		10832443	12233141	219605
101741578		101067589	101961245	219667
11052542		10832443	12233141	220099
11052597		10832443	12233141	220154
45661589		45441165	47124029	220424
41297066		41076617	42027239	220449
91497580		91276829	94421810	220751
6810072		6589186	7755578	220886
107197306		106976159	109903722	221147
107197306		106976159	109903722	221147
18251823		17323115	18473383	221560
167879602		167658036	169242627	221566
25908024		24432292	26129676	221652
131208082		130986149	134822191	221933
140284649		140062706	141576655	221943
140284649		140062706	141576655	221943
11054597		10832443	12233141	222154
126549212		125755076	126771461	222249
126549068		125755076	126771461	222393
122107283		121810609	122331791	224508
125979617		125755076	126771461	224541
18835464		18610450	19891194	225014
70794077		70025598	71019190	225113
107201307		106976159	109903722	225148
135057848		134832629	135805032	225219
127244044		126779200	127469557	225513
105073385		103546904	105299342	225957
105073366		103546904	105299342	225976
156477199		155720813	156703282	226083
156477138		155720813	156703282	226144
111611030		111384865	112772193	226165
41302813		41076617	42027239	226196
105072707		103546904	105299342	226635
94195135		91276829	94421810	226675
111611659		111384865	112772193	226794
20118493		19891299	20388444	227194
94194587		91276829	94421810	227223
122104524		121810609	122331791	227267
107203553		106976159	109903722	227394
128905660		128672659	129133098	227438
41799775		41076617	42027239	227464
111157295		110242470	111384865	227570
364843		0	592435	227592
41799637		41076617	42027239	227602
364778		0	592435	227657
100394157		98886361	100621970	227813
103311683		102981023	103539574	227891
103311608		102981023	103539574	227966
7527386		6589186	7755578	228192
125983409		125755076	126771461	228333
125983473		125755076	126771461	228397
41305110		41076617	42027239	228493
228800		0	592435	228800
94192768		91276829	94421810	229042
94192674		91276829	94421810	229136
122039757		121810609	122331791	229148
43442913		42196761	43672214	229301
79741410		76480804	79970749	229339
74589375		74359906	75751065	229469
20120800		19891299	20388444	229501
70789093		70025598	71019190	230097
70255818		70025598	71019190	230220
18242666		17323115	18473383	230717
74591087		74359906	75751065	231181
1532157		596422	1763659	231502
55469108		53962925	55700611	231503
142430902		142148266	142662868	231966
55468121		53962925	55700611	232490
130308268		130075473	130583944	232795
100389030		98886361	100621970	232940
165073244		164839838	165529497	233406
127013416		126779200	127469557	234216
124760332		124453204	124994856	234524
39287759		34017013	39522335	234576
10597329		10105576	10832443	235114
127014560		126779200	127469557	235360
111620306		111384865	112772193	235441
63353849		55902389	63589326	235477
140298661		140062706	141576655	235955
131222129		130986149	134822191	235980
20152404		19891299	20388444	236040
111148124		110242470	111384865	236741
45677944		45441165	47124029	236779
2692248		1763659	2929376	237128
140299845		140062706	141576655	237139
139095779		138858266	140062706	237513
136468038		136230487	136884727	237551
66488695		66251113	67316463	237582
136468241		136230487	136884727	237754
113010013		112772193	113470633	237820
136468329		136230487	136884727	237842
4814674		4346382	5052611	237937
124756879		124453204	124994856	237977
80820494		80572516	81058550	238056
80820428		80572516	81058550	238122
20150273		19891299	20388444	238171
70263774		70025598	71019190	238176
18848722		18610450	19891194	238272
162724250		162485831	163902487	238419
97143219		95477715	97382047	238828
4813667		4346382	5052611	238944
13430290		13191024	13726458	239266
135565676		134832629	135805032	239356
136645085		136230487	136884727	239642
136645084		136230487	136884727	239643
97142287		95477715	97382047	239760
124754935		124453204	124994856	239921
69600141		69359678	70025598	240463
69600198		69359678	70025598	240520
13431669		13191024	13726458	240645
49037927		48797175	49879460	240752
79729981		76480804	79970749	240768
76239935		75751065	76480804	240869
49038277		48797175	49879460	241102
131227478		130986149	134822191	241329
167899380		167658036	169242627	241344
131227581		130986149	134822191	241432
10347036		10105576	10832443	241460
124753013		124453204	124994856	241843
124695334		124453204	124994856	242130
128075220		127832866	128547076	242354
142420429		142148266	142662868	242439
116846298		115838611	117088965	242667
113014932		112772193	113470633	242739
116846189		115838611	117088965	242776
139102046		138858266	140062706	243780
139102115		138858266	140062706	243849
66495082		66251113	67316463	243969
45196995		44419446	45441154	244159
87791674		86288277	88035924	244250
76236414		75751065	76480804	244390
111629528		111384865	112772193	244663
111629578		111384865	112772193	244713
49042345		48797175	49879460	245170
12945825		12234324	13190998	245173
170477493		170232237	0	245256
18227254		17323115	18473383	246129
346073		0	592435	246362
106353938		105615005	106600990	247052
75998276		75751065	76480804	247211
161488737		160808277	161735997	247260
44157817		43672228	44406418	248601
44157815		43672228	44406418	248603
12942156		12234324	13190998	248842
6838393		6589186	7755578	249207
44668833		44419446	45441154	249387
142413122		142148266	142662868	249746
149571038		147455189	149820808	249770
107226355		106976159	109903722	250196
128083103		127832866	128547076	250237
55450006		53962925	55700611	250605
4071044		2929376	4321797	250753
113723054		113472241	114877999	250813
10581507		10105576	10832443	250936
154007516		151582552	154258575	251059
154007513		151582552	154258575	251062
128084043		127832866	128547076	251177
12485586		12234324	13190998	251262
167909469		167658036	169242627	251433
251540		0	592435	251540
167909609		167658036	169242627	251573
45189446		44419446	45441154	251708
18862446		18610450	19891194	251996
18863124		18610450	19891194	252674
16051298		15438519	16304080	252782
45188332		44419446	45441154	252822
18863297		18610450	19891194	252847
339431		0	592435	253004
64317620		63908064	64570627	253007
24685454		24432292	26129676	253162
24685593		24432292	26129676	253301
142402069		142148266	142662868	253803
50133457		49879460	51517812	253997
26562577		26307872	27865296	254705
74105088		71300696	74359906	254818
49052071		48797175	49879460	254896
70281075		70025598	71019190	255477
70281135		70025598	71019190	255537
13446934		13191024	13726458	255910
336301		0	592435	256134
15135778		13727740	15391955	256177
33410460		33048295	33666744	256284
167914417		167658036	169242627	256381
45184734		44419446	45441154	256420
16047161		15438519	16304080	256919
136627758		136230487	136884727	256969
94679201		94422036	95454399	257165
94679269		94422036	95454399	257233
5761849		5463487	6019167	257318
136627261		136230487	136884727	257466
136627260		136230487	136884727	257467
13448546		13191024	13726458	257522
136488225		136230487	136884727	257738
89932281		89674096	91276829	258185
13449295		13191024	13726458	258271
75492711		74359906	75751065	258354
45699661		45441165	47124029	258496
34275757		34017013	39522335	258744
8407355		7755578	8666111	258756
10573586		10105576	10832443	258857
69618538		69359678	70025598	258860
75492043		74359906	75751065	259022
7496395		6589186	7755578	259183
127210347		126779200	127469557	259210
56161608		55902389	63589326	259219
149561218		147455189	149820808	259590
94681647		94422036	95454399	259611
165099473		164839838	165529497	259635
4606065		4346382	5052611	259683
155980723		155720813	156703282	259910
76011045		75751065	76480804	259980
39782759		39522335	40776800	260424
71561202		71300696	74359906	260506
33405914		33048295	33666744	260830
26568770		26307872	27865296	260898
5724501		5463487	6019167	261014
115139198		114877999	115838451	261199
23390908		23129685	24258851	261223
23390910		23129685	24258851	261225
63327846		55902389	63589326	261480
94683557		94422036	95454399	261521
126509906		125755076	126771461	261555
159406253		157384767	159667917	261664
1501799		596422	1763659	261860
45703104		45441165	47124029	261939
151319711		149821174	151582552	262841
107239129		106976159	109903722	262970
8403036		7755578	8666111	263075
151319446		149821174	151582552	263106
6326078		6041577	6589186	263108
34280482		34017013	39522335	263469
107239651		106976159	109903722	263492
46860311		45441165	47124029	263718
45705141		45441165	47124029	263976
126507046		125755076	126771461	264415
11968544		10832443	12233141	264597
151317805		149821174	151582552	264747
63324478		55902389	63589326	264848
135538971		134832629	135805032	266061
135099201		134832629	135805032	266572
89940909		89674096	91276829	266813
136497599		136230487	136884727	267112
143754028		143486880	146366112	267148
8398695		7755578	8666111	267416
113739686		113472241	114877999	267445
18878984		18610450	19891194	268534
94153038		91276829	94421810	268772
39791179		39522335	40776800	268844
69756214		69359678	70025598	269384
135102325		134832629	135805032	269696
15708844		15438519	16304080	270325
71571474		71300696	74359906	270778
131257357		130986149	134822191	271208
27594078		26307872	27865296	271218
165111387		164839838	165529497	271549
143758729		143486880	146366112	271849
56174302		55902389	63589326	271913
165257563		164839838	165529497	271934
165257378		164839838	165529497	272119
27592951		26307872	27865296	272345
165257046		164839838	165529497	272451
165257046		164839838	165529497	272451
100349309		98886361	100621970	272661
100349258		98886361	100621970	272712
4779889		4346382	5052611	272722
102538647		101961245	102811845	273198
102538497		101961245	102811845	273348
22008503		21735113	23129685	273390
11106059		10832443	12233141	273616
168968672		167658036	169242627	273955
11958490		10832443	12233141	274651
136505211		136230487	136884727	274724
136505322		136230487	136884727	274835
1487921		596422	1763659	275738
126495424		125755076	126771461	276037
42473313		42196761	43672214	276552
128270438		127832866	128547076	276638
154535564		154258575	155309758	276989
4775605		4346382	5052611	277006
154535722		154258575	155309758	277147
11109715		10832443	12233141	277272
139135656		138858266	140062706	277390
26585590		26307872	27865296	277718
42474511		42196761	43672214	277750
165251539		164839838	165529497	277958
140340720		140062706	141576655	278014
97104030		95477715	97382047	278017
113750315		113472241	114877999	278074
85854623		85576367	86270316	278256
2042057		1763659	2929376	278398
127190837		126779200	127469557	278720
115156803		114877999	115838451	278804
11111298		10832443	12233141	278855
11111405		10832443	12233141	278962
12513437		12234324	13190998	279113
139137908		138858266	140062706	279642
113190714		112772193	113470633	279919
151302228		149821174	151582552	280324
115158470		114877999	115838451	280471
97101159		95477715	97382047	280888
122612698		122331791	123096566	280907
140343631		140062706	141576655	280925
29262531		28981460	29671408	281071
122613287		122331791	123096566	281496
2046248		1763659	2929376	282589
75468355		74359906	75751065	282710
99169458		98886361	100621970	283097
76763925		76480804	79970749	283121
54246357		53962925	55700611	283432
54246371		53962925	55700611	283446
43388544		42196761	43672214	283670
12518182		12234324	13190998	283858
109619561		106976159	109903722	284161
50163680		49879460	51517812	284220
99170704		98886361	100621970	284343
167942625		167658036	169242627	284589
12519050		12234324	13190998	284726
12519064		12234324	13190998	284740
2644622		1763659	2929376	284754
29386496		28981460	29671408	284912
113185615		112772193	113470633	285018
127064475		126779200	127469557	285275
17608686		17323115	18473383	285571
45726782		45441165	47124029	285617
41362253		41076617	42027239	285636
18896151		18610450	19891194	285701
8380384		7755578	8666111	285727
882183		596422	1763659	285761
113184507		112772193	113470633	286126
87749176		86288277	88035924	286748
43385305		42196761	43672214	286909
21333395		21046165	21735113	287230
21333396		21046165	21735113	287231
49592127		48797175	49879460	287333
136517911		136230487	136884727	287424
49591963		48797175	49879460	287497
40489100		39522335	40776800	287700
40488592		39522335	40776800	288208
112483667		111384865	112772193	288526
40488239		39522335	40776800	288561
70730417		70025598	71019190	288773
40487846		39522335	40776800	288954
136519623		136230487	136884727	289136
16014927		15438519	16304080	289153
109614093		106976159	109903722	289629
128257278		127832866	128547076	289798
128257207		127832866	128547076	289869
17613421		17323115	18473383	290306
4761931		4346382	5052611	290680
17613804		17323115	18473383	290689
17613829		17323115	18473383	290714
67025696		66251113	67316463	290767
112481220		111384865	112772193	290973
887647		596422	1763659	291225
167949523		167658036	169242627	291487
128255273		127832866	128547076	291803
33340804		33048295	33666744	292509
105006770		103546904	105299342	292572
136591933		136230487	136884727	292794
127072167		126779200	127469557	292967
97088995		95477715	97382047	293052
67023400		66251113	67316463	293063
97088915		95477715	97382047	293132
170525602		170232237	0	293365
87742190		86288277	88035924	293734
85870375		85576367	86270316	294008
126049243		125755076	126771461	294167
14021931		13727740	15391955	294191
50173852		49879460	51517812	294392
139152660		138858266	140062706	294394
2634556		1763659	2929376	294820
70724356		70025598	71019190	294834
106306076		105615005	106600990	294914
87740591		86288277	88035924	295333
33371329		33048295	33666744	295415
67021012		66251113	67316463	295451
116134143		115838611	117088965	295532
40481102		39522335	40776800	295698
136526247		136230487	136884727	295760
21342006		21046165	21735113	295841
140358582		140062706	141576655	295876
87739894		86288277	88035924	296030
33344480		33048295	33666744	296185
163606288		162485831	163902487	296199
112475947		111384865	112772193	296246
163606066		162485831	163902487	296421
112475660		111384865	112772193	296533
112475658		111384865	112772193	296535
18907213		18610450	19891194	296763
161439151		160808277	161735997	296846
70722291		70025598	71019190	296899
94719129		94422036	95454399	297093
33345426		33048295	33666744	297131
2060797		1763659	2929376	297138
70322751		70025598	71019190	297153
135507676		134832629	135805032	297356
135507676		134832629	135805032	297356
71598122		71300696	74359906	297426
135507519		134832629	135805032	297513
135507519		134832629	135805032	297513
170530203		170232237	0	297966
170530265		170232237	0	298028
74061860		71300696	74359906	298046
19592510		18610450	19891194	298684
19592510		18610450	19891194	298684
67017710		66251113	67316463	298753
71599574		71300696	74359906	298878
22034253		21735113	23129685	299140
44106953		43672228	44406418	299465
89973668		89674096	91276829	299572
22034697		21735113	23129685	299584
6889011		6589186	7755578	299825
86588228		86288277	88035924	299951
43372205		42196761	43672214	300009
126055086		125755076	126771461	300010
85876504		85576367	86270316	300137
94722445		94422036	95454399	300409
21434430		21046165	21735113	300683
21434429		21046165	21735113	300684
71601600		71300696	74359906	300904
44105310		43672228	44406418	301108
50180962		49879460	51517812	301502
33349995		33048295	33666744	301700
111686689		111384865	112772193	301824
159365984		157384767	159667917	301933
22037147		21735113	23129685	302034
131288183		130986149	134822191	302034
24734362		24432292	26129676	302070
74057831		71300696	74359906	302075
153956467		151582552	154258575	302108
111687002		111384865	112772193	302137
151280372		149821174	151582552	302180
33350484		33048295	33666744	302189
143789154		143486880	146366112	302274
131289246		130986149	134822191	303097
85879560		85576367	86270316	303193
15741884		15438519	16304080	303365
15741949		15438519	16304080	303430
55396453		53962925	55700611	304158
113166083		112772193	113470633	304550
89978853		89674096	91276829	304757
23953916		23129685	24258851	304935
151887526		151582552	154258575	304974
67011403		66251113	67316463	305060
151277409		149821174	151582552	305143
83358575		83053192	85487469	305383
67010933		66251113	67316463	305530
50185002		49879460	51517812	305542
116144630		115838611	117088965	306019
86594327		86288277	88035924	306050
123419994		123113646	124122098	306348
106294413		105615005	106600990	306577
10412466		10105576	10832443	306890
113079425		112772193	113470633	307232
165221987		164839838	165529497	307510
118207649		117899712	121809368	307937
22043429		21735113	23129685	308316
131294604		130986149	134822191	308455
4013339		2929376	4321797	308458
40468172		39522335	40776800	308628
165838220		165529497	166257757	308723
22044493		21735113	23129685	309380
165839097		165529497	166257757	309600
50189257		49879460	51517812	309797
107285962		106976159	109903722	309803
143797163		143486880	146366112	310283
136540926		136230487	136884727	310439
143797411		143486880	146366112	310531
94111275		91276829	94421810	310535
153947710		151582552	154258575	310865
17634563		17323115	18473383	311448
10418304		10105576	10832443	312728
135145628		134832629	135805032	312999
94108671		91276829	94421810	313139
131299339		130986149	134822191	313190
135146075		134832629	135805032	313446
121495625		117899712	121809368	313743
118213556		117899712	121809368	313844
15990046		15438519	16304080	314034
121495291		117899712	121809368	314077
76795199		76480804	79970749	314395
2078155		1763659	2929376	314496
143801840		143486880	146366112	314960
115523488		114877999	115838451	314963
115523125		114877999	115838451	315326
126070817		125755076	126771461	315741
141260713		140062706	141576655	315942
24748756		24432292	26129676	316464
23941634		23129685	24258851	317217
17640652		17323115	18473383	317537
8073186		7755578	8666111	317608
8073392		7755578	8666111	317814
44737413		44419446	45441154	317967
128151090		127832866	128547076	318224
165211103		164839838	165529497	318394
165211072		164839838	165529497	318425
46805467		45441165	47124029	318562
126073761		125755076	126771461	318685
135151327		134832629	135805032	318698
127150648		126779200	127469557	318909
70344622		70025598	71019190	319024
127150483		126779200	127469557	319074
128152095		127832866	128547076	319229
79650747		76480804	79970749	320002
43352058		42196761	43672214	320156
154989371		154258575	155309758	320387
70346125		70025598	71019190	320527
136564109		136230487	136884727	320618
71621377		71300696	74359906	320681
127100152		126779200	127469557	320952
127100211		126779200	127469557	321011
102282527		101961245	102811845	321282
102282592		101961245	102811845	321347
161414523		160808277	161735997	321474
161414472		160808277	161735997	321525
123800541		123113646	124122098	321557
23451636		23129685	24258851	321951
106278752		105615005	106600990	322238
136552982		136230487	136884727	322495
90953671		89674096	91276829	323158
101637190		101067589	101961245	324055
14052246		13727740	15391955	324506
163577935		162485831	163902487	324552
163577865		162485831	163902487	324622
122771825		122331791	123096566	324741
122771824		122331791	123096566	324742
135480180		134832629	135805032	324852
55375694		53962925	55700611	324917
41401773		41076617	42027239	325156
106275621		105615005	106600990	325369
150146543		149821174	151582552	325369
41402341		41076617	42027239	325724
44080658		43672228	44406418	325760
127143698		126779200	127469557	325859
41402578		41076617	42027239	325961
29307521		28981460	29671408	326061
131313264		130986149	134822191	327115
131313318		130986149	134822191	327169
104972122		103546904	105299342	327220
65517237		64907215	65844661	327424
104971859		103546904	105299342	327483
65517177		64907215	65844661	327484
15976243		15438519	16304080	327837
66579166		66251113	67316463	328053
10433753		10105576	10832443	328177
85158511		83053192	85487469	328958
70354649		70025598	71019190	329051
135475939		134832629	135805032	329093
15974712		15438519	16304080	329368
107305819		106976159	109903722	329660
154588613		154258575	155309758	330038
29311880		28981460	29671408	330420
17653659		17323115	18473383	330544
43341563		42196761	43672214	330651
116170437		115838611	117088965	331826
146033820		143486880	146366112	332292
131318452		130986149	134822191	332303
131318595		130986149	134822191	332446
167990574		167658036	169242627	332538
160475669		159678719	160808277	332608
929152		596422	1763659	332730
32142979		31804078	32476647	333668
70684201		70025598	71019190	334989
165194381		164839838	165529497	335116
98219545		97570862	98555052	335507
14063954		13727740	15391955	336214
14064008		13727740	15391955	336268
63252793		55902389	63589326	336533
63252793		55902389	63589326	336533
106264144		105615005	106600990	336846
15054894		13727740	15391955	337061
135170048		134832629	135805032	337419
105952678		105615005	106600990	337673
127131358		126779200	127469557	338199
165191071		164839838	165529497	338426
41415512		41076617	42027239	338895
131325140		130986149	134822191	338991
41415629		41076617	42027239	339012
165190452		164839838	165529497	339045
29332360		28981460	29671408	339048
165190386		164839838	165529497	339111
98215522		97570862	98555052	339530
167998281		167658036	169242627	340245
131326517		130986149	134822191	340368
131326519		130986149	134822191	340370
160019724		159678719	160808277	341005
163561371		162485831	163902487	341116
160019848		159678719	160808277	341129
83395079		83053192	85487469	341887
83395152		83053192	85487469	341960
25787540		24432292	26129676	342136
75408342		74359906	75751065	342723
74016919		71300696	74359906	342987
8098950		7755578	8666111	343372
29327842		28981460	29671408	343566
44062680		43672228	44406418	343738
74704806		74359906	75751065	344900
15958905		15438519	16304080	345175
141231186		140062706	141576655	345469
7410083		6589186	7755578	345495
46777646		45441165	47124029	346383
17669689		17323115	18473383	346574
116742293		115838611	117088965	346672
105961691		105615005	106600990	346686
46777258		45441165	47124029	346771
46777251		45441165	47124029	346778
46776561		45441165	47124029	347468
90021644		89674096	91276829	347548
163554861		162485831	163902487	347626
71648823		71300696	74359906	348127
86636592		86288277	88035924	348315
131334497		130986149	134822191	348348
139206767		138858266	140062706	348501
15043385		13727740	15391955	348570
94770636		94422036	95454399	348600
128198147		127832866	128547076	348929
154607773		154258575	155309758	349198
113821530		113472241	114877999	349289
111035271		110242470	111384865	349594
139712922		138858266	140062706	349784
24782554		24432292	26129676	350262
23908498		23129685	24258851	350353
86639446		86288277	88035924	351169
113823651		113472241	114877999	351410
143838325		143486880	146366112	351445
41428100		41076617	42027239	351483
94773540		94422036	95454399	351504
151935233		151582552	154258575	352681
121456414		117899712	121809368	352954
23905866		23129685	24258851	352985
121456286		117899712	121809368	353082
86641718		86288277	88035924	353441
86641773		86288277	88035924	353496
24786140		24432292	26129676	353848
166732645		166378726	167211775	353919
49525532		48797175	49879460	353928
141222711		140062706	141576655	353944
17677068		17323115	18473383	353953
166732812		166378726	167211775	354086
151228221		149821174	151582552	354331
126109590		125755076	126771461	354514
2574661		1763659	2929376	354715
1408349		596422	1763659	355310
54318375		53962925	55700611	355450
95833356		95477715	97382047	355641
143843342		143486880	146366112	356462
41433490		41076617	42027239	356873
166735994		166378726	167211775	357268
3286713		2929376	4321797	357337
17681056		17323115	18473383	357941
154616754		154258575	155309758	358179
169797406		169438409	170225398	358997
109544522		106976159	109903722	359200
135192093		134832629	135805032	359464
154618460		154258575	155309758	359885
110602852		110242470	111384865	360382
46763455		45441165	47124029	360574
111745507		111384865	112772193	360642
116727863		115838611	117088965	361102
87674779		86288277	88035924	361145
160446786		159678719	160808277	361491
126116568		125755076	126771461	361492
10470894		10105576	10832443	361549
50241311		49879460	51517812	361851
71662639		71300696	74359906	361943
160446290		159678719	160808277	361987
90036196		89674096	91276829	362100
76113616		75751065	76480804	362551
154947065		154258575	155309758	362693
17686736		17323115	18473383	363621
135441284		134832629	135805032	363748
11868856		10832443	12233141	364285
100257567		98886361	100621970	364403
76116141		75751065	76480804	364663
1398803		596422	1763659	364856
151947661		151582552	154258575	365109
135439768		134832629	135805032	365264
161173588		160808277	161735997	365311
160442927		159678719	160808277	365350
169803816		169438409	170225398	365407
135439484		134832629	135805032	365548
160442472		159678719	160808277	365805
122730682		122331791	123096566	365884
135438927		134832629	135805032	366105
100255500		98886361	100621970	366470
131352657		130986149	134822191	366508
122729734		122331791	123096566	366832
111751850		111384865	112772193	366985
22102168		21735113	23129685	367055
22102183		21735113	23129685	367070
106233772		105615005	106600990	367218
11865922		10832443	12233141	367219
135200128		134832629	135805032	367499
111752974		111384865	112772193	368109
7387259		6589186	7755578	368319
139226619		138858266	140062706	368353
3953078		2929376	4321797	368719
6957926		6589186	7755578	368740
70394519		70025598	71019190	368921
139227333		138858266	140062706	369067
135435292		134832629	135805032	369740
135435272		134832629	135805032	369760
83423111		83053192	85487469	369919
131356235		130986149	134822191	370086
131356255		130986149	134822191	370106
109533563		106976159	109903722	370159
151212168		149821174	151582552	370384
151212132		149821174	151582552	370420
135434229		134832629	135805032	370803
39893402		39522335	40776800	371067
23887622		23129685	24258851	371229
12606169		12234324	13190998	371845
99258208		98886361	100621970	371847
115465716		114877999	115838451	372735
163529642		162485831	163902487	372845
49506404		48797175	49879460	373056
107349663		106976159	109903722	373504
17697277		17323115	18473383	374162
49171826		48797175	49879460	374651
2554694		1763659	2929376	374682
106225753		105615005	106600990	375237
139687466		138858266	140062706	375240
139687340		138858266	140062706	375366
106225432		105615005	106600990	375558
106225189		105615005	106600990	375801
149444941		147455189	149820808	375867
149444941		147455189	149820808	375867
2553123		1763659	2929376	376253
45817707		45441165	47124029	376542
99262957		98886361	100621970	376596
2552093		1763659	2929376	377283
135427584		134832629	135805032	377448
157762390		157384767	159667917	377623
151960694		151582552	154258575	378142
18989624		18610450	19891194	379174
11853896		10832443	12233141	379245
11853889		10832443	12233141	379252
49178710		48797175	49879460	381535
140444372		140062706	141576655	381666
154927685		154258575	155309758	382073
151200403		149821174	151582552	382149
151200337		149821174	151582552	382215
50261985		49879460	51517812	382525
106217984		105615005	106600990	383006
163519255		162485831	163902487	383232
163519230		162485831	163902487	383257
131369504		130986149	134822191	383355
85103914		83053192	85487469	383555
44803359		44419446	45441154	383913
981222		596422	1763659	384800
107361152		106976159	109903722	384993
163516674		162485831	163902487	385813
23515524		23129685	24258851	385839
163516535		162485831	163902487	385952
151195859		149821174	151582552	386693
17709813		17323115	18473383	386698
18997372		18610450	19891194	386922
151195597		149821174	151582552	386955
156316064		155720813	156703282	387218
76868274		76480804	79970749	387470
984153		596422	1763659	387731
34404934		34017013	39522335	387921
143874806		143486880	146366112	387926
168046419		167658036	169242627	388383
135415822		134832629	135805032	389210
115448698		114877999	115838451	389753
134431188		130986149	134822191	391003
46733002		45441165	47124029	391027
111777788		111384865	112772193	392923
168051219		167658036	169242627	393183
140455948		140062706	141576655	393242
45835245		45441165	47124029	394080
40381682		39522335	40776800	395118
40381598		39522335	40776800	395202
99281997		98886361	100621970	395636
109507388		106976159	109903722	396334
12794493		12234324	13190998	396505
111781398		111384865	112772193	396533
44816590		44419446	45441154	397144
134424990		130986149	134822191	397201
3326744		2929376	4321797	397368
151980227		151582552	154258575	397675
151980419		151582552	154258575	397867
151980677		151582552	154258575	398125
3327588		2929376	4321797	398212
156305023		155720813	156703282	398259
156304764		155720813	156703282	398518
111783571		111384865	112772193	398706
18074572		17323115	18473383	398811
90072914		89674096	91276829	398818
46724370		45441165	47124029	399659
18072779		17323115	18473383	400604
46723322		45441165	47124029	400707
7354405		6589186	7755578	401173
17724569		17323115	18473383	401454
70617386		70025598	71019190	401804
163499822		162485831	163902487	402665
145963293		143486880	146366112	402819
126158059		125755076	126771461	402983
163499477		162485831	163902487	403010
34420293		34017013	39522335	403280
163499184		162485831	163902487	403303
99289752		98886361	100621970	403391
102408271		101961245	102811845	403574
74763835		74359906	75751065	403929
74763889		74359906	75751065	403983
147859203		147455189	149820808	404014
90078170		89674096	91276829	404074
160404083		159678719	160808277	404194
160403983		159678719	160808277	404294
18069058		17323115	18473383	404325
7351135		6589186	7755578	404443
104894370		103546904	105299342	404972
104894358		103546904	105299342	404984
168063526		167658036	169242627	405490
104893823		103546904	105299342	405519
65437969		64907215	65844661	406692
135239393		134832629	135805032	406764
1003228		596422	1763659	406806
50286613		49879460	51517812	407153
86695645		86288277	88035924	407368
1355852		596422	1763659	407807
121400759		117899712	121809368	408609
39113377		34017013	39522335	408958
63180117		55902389	63589326	409209
110975311		110242470	111384865	409554
90867042		89674096	91276829	409787
168068363		167658036	169242627	410327
135394610		134832629	135805032	410422
135394433		134832629	135805032	410599
1007226		596422	1763659	410804
1007293		596422	1763659	410871
90865921		89674096	91276829	410908
49468324		48797175	49879460	411136
24843800		24432292	26129676	411508
135244411		134832629	135805032	411782
102400044		101961245	102811845	411801
115426375		114877999	115838451	412076
115426297		114877999	115838451	412154
151170302		149821174	151582552	412250
87623494		86288277	88035924	412430
39935005		39522335	40776800	412670
39935048		39522335	40776800	412713
114465214		113472241	114877999	412785
114465214		113472241	114877999	412785
150234358		149821174	151582552	413184
110656126		110242470	111384865	413656
3908092		2929376	4321797	413705
17736987		17323115	18473383	413872
135390861		134832629	135805032	414171
135390743		134832629	135805032	414289
8251595		7755578	8666111	414516
8251562		7755578	8666111	414549
24846866		24432292	26129676	414574
24846873		24432292	26129676	414581
56317858		55902389	63589326	415469
83469497		83053192	85487469	416305
83469498		83053192	85487469	416306
111801219		111384865	112772193	416354
111801378		111384865	112772193	416513
55284012		53962925	55700611	416599
126171792		125755076	126771461	416716
73943003		71300696	74359906	416903
40359179		39522335	40776800	417621
49215119		48797175	49879460	417944
147873197		147455189	149820808	418008
45859467		45441165	47124029	418302
45859574		45441165	47124029	418409
109485233		106976159	109903722	418489
135385632		134832629	135805032	419400
163482678		162485831	163902487	419809
153838273		151582552	154258575	420302
17743550		17323115	18473383	420435
73939196		71300696	74359906	420710
109482566		106976159	109903722	421156
109482431		106976159	109903722	421291
1018196		596422	1763659	421774
157806572		157384767	159667917	421805
90854581		89674096	91276829	422248
135382507		134832629	135805032	422525
41499170		41076617	42027239	422553
56324959		55902389	63589326	422570
140485706		140062706	141576655	423000
150245575		149821174	151582552	424401
54388003		53962925	55700611	425078
126346313		125755076	126771461	425148
106040304		105615005	106600990	425299
74785531		74359906	75751065	425625
7329039		6589186	7755578	426539
17749801		17323115	18473383	426686
54389647		53962925	55700611	426722
49224268		48797175	49879460	427093
168085215		167658036	169242627	427179
121382067		117899712	121809368	427301
113899772		113472241	114877999	427531
87608264		86288277	88035924	427660
87608013		86288277	88035924	427911
19038382		18610450	19891194	427932
18045362		17323115	18473383	428021
19038549		18610450	19891194	428099
147884713		147455189	149820808	429524
121379831		117899712	121809368	429537
3891143		2929376	4321797	430654
25698996		24432292	26129676	430680
56333747		55902389	63589326	431358
126340081		125755076	126771461	431380
18041008		17323115	18473383	432375
168090622		167658036	169242627	432586
121376718		117899712	121809368	432650
56335801		55902389	63589326	433412
3363661		2929376	4321797	434285
40342058		39522335	40776800	434742
40341823		39522335	40776800	434977
126190260		125755076	126771461	435184
106050366		105615005	106600990	435361
71736416		71300696	74359906	435720
44855743		44419446	45441154	436297
162922696		162485831	163902487	436865
56339294		55902389	63589326	436905
156265642		155720813	156703282	437640
106162913		105615005	106600990	438077
121371001		117899712	121809368	438367
71740647		71300696	74359906	439951
123682012		123113646	124122098	440086
71741128		71300696	74359906	440432
17765213		17323115	18473383	442098
156260806		155720813	156703282	442476
79528174		76480804	79970749	442575
43229159		42196761	43672214	443055
17766228		17323115	18473383	443113
83496318		83053192	85487469	443126
17766279		17323115	18473383	443164
79526759		76480804	79970749	443990
79526615		76480804	79970749	444134
17767392		17323115	18473383	444277
123677219		123113646	124122098	444879
46679116		45441165	47124029	444913
94866970		94422036	95454399	444934
41581980		41076617	42027239	445259
99332207		98886361	100621970	445846
43226130		42196761	43672214	446084
106154884		105615005	106600990	446106
135278857		134832629	135805032	446228
156256844		155720813	156703282	446438
23576587		23129685	24258851	446902
100174936		98886361	100621970	447034
126202574		125755076	126771461	447498
23577908		23129685	24258851	448223
50327993		49879460	51517812	448533
79521715		76480804	79970749	449034
14942873		13727740	15391955	449082
161257434		160808277	161735997	449157
41525992		41076617	42027239	449375
41526070		41076617	42027239	449453
23579536		23129685	24258851	449851
42646889		42196761	43672214	450128
41526877		41076617	42027239	450260
153808068		151582552	154258575	450507
126206132		125755076	126771461	451056
126320124		125755076	126771461	451337
150272655		149821174	151582552	451481
134370314		130986149	134822191	451877
134370306		130986149	134822191	451885
149368821		147455189	149820808	451987
45893249		45441165	47124029	452084
99339505		98886361	100621970	453144
150275515		149821174	151582552	454341
2474602		1763659	2929376	454774
24887315		24432292	26129676	455023
163447456		162485831	163902487	455031
116293825		115838611	117088965	455214
160353010		159678719	160808277	455267
3384717		2929376	4321797	455341
86743660		86288277	88035924	455383
116294076		115838611	117088965	455465
46668486		45441165	47124029	455543
123569460		123113646	124122098	455814
109447622		106976159	109903722	456100
98098553		97570862	98555052	456499
139314807		138858266	140062706	456541
131442717		130986149	134822191	456568
45897781		45441165	47124029	456616
1306732		596422	1763659	456927
123570699		123113646	124122098	457053
17780667		17323115	18473383	457552
81517030		81058550	83053192	458480
110925722		110242470	111384865	459143
40317460		39522335	40776800	459340
2469608		1763659	2929376	459768
71760716		71300696	74359906	460020
162946012		162485831	163902487	460181
139318487		138858266	140062706	460221
114417703		113472241	114877999	460296
163441761		162485831	163902487	460726
134361393		130986149	134822191	460798
63128142		55902389	63589326	461184
131447371		130986149	134822191	461222
66855165		66251113	67316463	461298
163440566		162485831	163902487	461921
154847645		154258575	155309758	462113
82590913		81058550	83053192	462279
163438984		162485831	163902487	463503
163438786		162485831	163902487	463701
39986157		39522335	40776800	463822
18009535		17323115	18473383	463848
135296977		134832629	135805032	464348
74824653		74359906	75751065	464747
123579253		123113646	124122098	465607
114412304		113472241	114877999	465695
135339245		134832629	135805032	465787
114412139		113472241	114877999	465860
168124032		167658036	169242627	465996
168124053		167658036	169242627	466017
114411874		113472241	114877999	466125
145899803		143486880	146366112	466309
135338681		134832629	135805032	466351
150287669		149821174	151582552	466495
114411047		113472241	114877999	466952
114410981		113472241	114877999	467018
134354176		130986149	134822191	468015
163434301		162485831	163902487	468186
134354000		130986149	134822191	468191
163433832		162485831	163902487	468655
71769519		71300696	74359906	468823
18004409		17323115	18473383	468974
139327575		138858266	140062706	469309
1293892		596422	1763659	469767
41546764		41076617	42027239	470147
41546902		41076617	42027239	470285
46653426		45441165	47124029	470603
116618151		115838611	117088965	470814
42667620		42196761	43672214	470859
154838507		154258575	155309758	471251
152053881		151582552	154258575	471329
145894690		143486880	146366112	471422
163430891		162485831	163902487	471596
109432087		106976159	109903722	471635
153786609		151582552	154258575	471966
24905203		24432292	26129676	472911
74832881		74359906	75751065	472975
24905850		24432292	26129676	473558
123587415		123113646	124122098	473769
40303009		39522335	40776800	473791
116614829		115838611	117088965	474136
113946391		113472241	114877999	474150
14917161		13727740	15391955	474794
14917106		13727740	15391955	474849
74834852		74359906	75751065	474946
135329384		134832629	135805032	475648
123589862		123113646	124122098	476216
154734828		154258575	155309758	476253
123590101		123113646	124122098	476455
45917697		45441165	47124029	476532
85010872		83053192	85487469	476597
25653045		24432292	26129676	476631
43194767		42196761	43672214	477447
113949759		113472241	114877999	477518
113950269		113472241	114877999	478028
154736663		154258575	155309758	478088
163423953		162485831	163902487	478534
7068907		6589186	7755578	479721
131465952		130986149	134822191	479803
131465952		130986149	134822191	479803
70505547		70025598	71019190	479949
106095002		105615005	106600990	479997
7275407		6589186	7755578	480171
2243869		1763659	2929376	480210
42677186		42196761	43672214	480425
139339324		138858266	140062706	481058
126236479		125755076	126771461	481403
85006045		83053192	85487469	481424
74841364		74359906	75751065	481458
74841668		74359906	75751065	481762
154740933		154258575	155309758	482358
17989547		17323115	18473383	483836
154743502		154258575	155309758	484927
114393008		113472241	114877999	484991
7269614		6589186	7755578	485964
7075178		6589186	7755578	485992
126241355		125755076	126771461	486279
23616332		23129685	24258851	486647
34503813		34017013	39522335	486800
123634493		123113646	124122098	487605
7076843		6589186	7755578	487657
162973694		162485831	163902487	487863
86776912		86288277	88035924	488635
113961475		113472241	114877999	489234
98060134		97570862	98555052	489272
113961713		113472241	114877999	489472
42686425		42196761	43672214	489664
143976775		143486880	146366112	489895
131476367		130986149	134822191	490218
98061166		97570862	98555052	490304
157875632		157384767	159667917	490865
23622053		23129685	24258851	492368
17815741		17323115	18473383	492626
126249387		125755076	126771461	494311
113966962		113472241	114877999	494721
157879614		157384767	159667917	494847
86783531		86288277	88035924	495254
44914821		44419446	45441154	495375
7084675		6589186	7755578	495489
123626465		123113646	124122098	495633
100125854		98886361	100621970	496116
104802495		103546904	105299342	496847
86785225		86288277	88035924	496948
110887853		110242470	111384865	497012
110887253		110242470	111384865	497612
34514719		34017013	39522335	497706
51020004		49879460	51517812	497808
51019851		49879460	51517812	497961
163404175		162485831	163902487	498312
40278405		39522335	40776800	498395
40278342		39522335	40776800	498458
100123293		98886361	100621970	498677
73861056		71300696	74359906	498850
160177636		159678719	160808277	498917
163402829		162485831	163902487	499658
42696620		42196761	43672214	499859
163402543		162485831	163902487	499944
1263358		596422	1763659	500301
107476725		106976159	109903722	500566
107476749		106976159	109903722	500590
163401743		162485831	163902487	500744
163401506		162485831	163902487	500981
163401010		162485831	163902487	501477
19389560		18610450	19891194	501634
163400787		162485831	163902487	501700
160180604		159678719	160808277	501885
73857768		71300696	74359906	502138
126257263		125755076	126771461	502187
114375418		113472241	114877999	502581
74862528		74359906	75751065	502622
87533209		86288277	88035924	502715
131488987		130986149	134822191	502838
159165045		157384767	159667917	502872
114375060		113472241	114877999	502939
121306023		117899712	121809368	503345
121305943		117899712	121809368	503425
86792191		86288277	88035924	503914
2267631		1763659	2929376	503972
24936490		24432292	26129676	504198
19385855		18610450	19891194	505339
93916288		91276829	94421810	505522
3434980		2929376	4321797	505604
3434983		2929376	4321797	505607
2269552		1763659	2929376	505893
2270271		1763659	2929376	506612
153751695		151582552	154258575	506880
163395016		162485831	163902487	507471
116581307		115838611	117088965	507658
73851278		71300696	74359906	508628
91785955		91276829	94421810	509126
168167534		167658036	169242627	509498
168167535		167658036	169242627	509499
93911664		91276829	94421810	510146
94933477		94422036	95454399	511441
163391042		162485831	163902487	511445
93910363		91276829	94421810	511447
154798183		154258575	155309758	511575
163390891		162485831	163902487	511596
7243816		6589186	7755578	511762
163390698		162485831	163902487	511789
163390663		162485831	163902487	511824
131498815		130986149	134822191	512666
139371079		138858266	140062706	512813
90187077		89674096	91276829	512981
19378201		18610450	19891194	512993
94935031		94422036	95454399	512995
2276732		1763659	2929376	513073
90187286		89674096	91276829	513190
110871028		110242470	111384865	513837
110870988		110242470	111384865	513877
153743697		151582552	154258575	514878
14242732		13727740	15391955	514992
144002037		143486880	146366112	515157
14876273		13727740	15391955	515682
157900827		157384767	159667917	516060
11716075		10832443	12233141	517066
19372873		18610450	19891194	518321
134303752		130986149	134822191	518439
14246415		13727740	15391955	518675
66769952		66251113	67316463	518839
22253997		21735113	23129685	518884
11713848		10832443	12233141	519293
11713838		10832443	12233141	519303
49317105		48797175	49879460	519930
104779083		103546904	105299342	520259
23651148		23129685	24258851	521463
66794915		66251113	67316463	521548
23651264		23129685	24258851	521579
23651756		23129685	24258851	522071
157906886		157384767	159667917	522119
75228405		74359906	75751065	522660
154787049		154258575	155309758	522709
154786890		154258575	155309758	522868
144010222		143486880	146366112	523342
2406016		1763659	2929376	523360
66793028		66251113	67316463	523435
109379985		106976159	109903722	523737
87511988		86288277	88035924	523936
107500706		106976159	109903722	524547
40047303		39522335	40776800	524968
160283270		159678719	160808277	525007
22604459		21735113	23129685	525226
19365827		18610450	19891194	525367
116563242		115838611	117088965	525723
11707156		10832443	12233141	525985
111911020		111384865	112772193	526155
87509559		86288277	88035924	526365
150347868		149821174	151582552	526694
153731369		151582552	154258575	527206
144014972		143486880	146366112	528092
22600873		21735113	23129685	528812
73830915		71300696	74359906	528991
153729146		151582552	154258575	529429
11703194		10832443	12233141	529947
11703194		10832443	12233141	529947
66781063		66251113	67316463	529950
160278200		159678719	160808277	530077
116368724		115838611	117088965	530113
111915080		111384865	112772193	530215
147986280		147455189	149820808	531091
23660861		23129685	24258851	531176
66782668		66251113	67316463	531555
7223811		6589186	7755578	531767
150353264		149821174	151582552	532090
87503725		86288277	88035924	532199
19358839		18610450	19891194	532355
139390717		138858266	140062706	532451
7121762		6589186	7755578	532576
81591531		81058550	83053192	532981
81591725		81058550	83053192	533175
11366825		10832443	12233141	534382
11367016		10832443	12233141	534573
139392904		138858266	140062706	534638
1131381		596422	1763659	534959
104763733		103546904	105299342	535609
75215261		74359906	75751065	535804
54498763		53962925	55700611	535838
54498835		53962925	55700611	535910
84949788		83053192	85487469	537681
131523961		130986149	134822191	537812
7127570		6589186	7755578	538384
50979324		49879460	51517812	538488
2390785		1763659	2929376	538591
2390515		1763659	2929376	538861
40061684		39522335	40776800	539349
2389995		1763659	2929376	539381
2389991		1763659	2929376	539385
99426225		98886361	100621970	539864
17933514		17323115	18473383	539869
150361069		149821174	151582552	539895
63049385		55902389	63589326	539941
131526255		130986149	134822191	540106
110844051		110242470	111384865	540814
81600243		81058550	83053192	541693
42738630		42196761	43672214	541869
17865330		17323115	18473383	542215
17865473		17323115	18473383	542358
141034240		140062706	141576655	542415
7213080		6589186	7755578	542498
84943784		83053192	85487469	543685
73815603		71300696	74359906	544303
148000110		147455189	149820808	544921
54508091		53962925	55700611	545166
116543557		115838611	117088965	545408
46578418		45441165	47124029	545611
163356689		162485831	163902487	545798
46577476		45441165	47124029	546553
111932867		111384865	112772193	548002
40228168		39522335	40776800	548632
40228092		39522335	40776800	548708
71851132		71300696	74359906	550436
111935421		111384865	112772193	550556
109352891		106976159	109903722	550831
109352787		106976159	109903722	550935
116389725		115838611	117088965	551114
116389953		115838611	117088965	551342
107528038		106976159	109903722	551879
139411153		138858266	140062706	552887
22288519		21735113	23129685	553406
79416805		76480804	79970749	553944
55146628		53962925	55700611	553983
99440568		98886361	100621970	554207
79416122		76480804	79970749	554627
50434358		49879460	51517812	554898
50434358		49879460	51517812	554898
75194432		74359906	75751065	556633
22572894		21735113	23129685	556791
22572140		21735113	23129685	557545
11675199		10832443	12233141	557942
43114256		42196761	43672214	557958
73801833		71300696	74359906	558073
7147477		6589186	7755578	558291
22293463		21735113	23129685	558350
3488132		2929376	4321797	558756
2368565		1763659	2929376	560811
168218912		167658036	169242627	560876
109342226		106976159	109903722	561496
27303719		26307872	27865296	561577
139500017		138858266	140062706	562689
90236851		89674096	91276829	562755
90236854		89674096	91276829	562758
139499839		138858266	140062706	562867
157948963		157384767	159667917	564196
152147089		151582552	154258575	564537
139496499		138858266	140062706	566207
152149990		151582552	154258575	567438
152150297		151582552	154258575	567745
19179049		18610450	19891194	568599
19179313		18610450	19891194	568863
56472541		55902389	63589326	570152
27294975		26307872	27865296	570321
152153031		151582552	154258575	570479
152154349		151582552	154258575	571797
27292835		26307872	27865296	572461
140635179		140062706	141576655	572473
79397810		76480804	79970749	572939
140636282		140062706	141576655	573576
140636367		140062706	141576655	573661
79396916		76480804	79970749	573833
139486820		138858266	140062706	575886
43096178		42196761	43672214	576036
152158716		151582552	154258575	576164
140638905		140062706	141576655	576199
140638932		140062706	141576655	576226
152158805		151582552	154258575	576253
22552987		21735113	23129685	576698
116417166		115838611	117088965	578555
140641521		140062706	141576655	578815
152161561		151582552	154258575	579009
99465755		98886361	100621970	579394
139482723		138858266	140062706	579983
152162714		151582552	154258575	580162
1182576		596422	1763659	581083
38941163		34017013	39522335	581172
99468159		98886361	100621970	581798
152164605		151582552	154258575	582053
116506599		115838611	117088965	582366
11415118		10832443	12233141	582675
99469296		98886361	100621970	582935
139443036		138858266	140062706	584770
112187314		111384865	112772193	584879
121223426		117899712	121809368	585942
74946015		74359906	75751065	586109
56489431		55902389	63589326	587042
116501711		115838611	117088965	587254
34604925		34017013	39522335	587912
134233184		130986149	134822191	589007
140651719		140062706	141576655	589013
134233154		130986149	134822191	589037
99475496		98886361	100621970	589135
134232765		130986149	134822191	589426
71890411		71300696	74359906	589715
34606947		34017013	39522335	589934
84897150		83053192	85487469	590319
73769467		71300696	74359906	590439
145774671		143486880	146366112	591441
43080019		42196761	43672214	592195
22328386		21735113	23129685	593273
11426079		10832443	12233141	593636
11426079		10832443	12233141	593636
22328963		21735113	23129685	593850
145772197		143486880	146366112	593915
134227847		130986149	134822191	594344
93826505		91276829	94421810	595305
140659027		140062706	141576655	596321
34613443		34017013	39522335	596430
140659261		140062706	141576655	596555
168645423		167658036	169242627	597204
139455919		138858266	140062706	597653
139455923		138858266	140062706	597657
14326600		13727740	15391955	598860
14326667		13727740	15391955	598927
139457356		138858266	140062706	599090
139457583		138858266	140062706	599317
34616678		34017013	39522335	599665
14791969		13727740	15391955	599986
22335591		21735113	23129685	600478
46042031		45441165	47124029	600866
46042190		45441165	47124029	601025
34618645		34017013	39522335	601632
34618715		34017013	39522335	601702
168640890		167658036	169242627	601737
34618904		34017013	39522335	601891
22337232		21735113	23129685	602119
34619380		34017013	39522335	602367
56505696		55902389	63589326	603307
134218613		130986149	134822191	603578
43068157		42196761	43672214	604057
43067830		42196761	43672214	604384
163297786		162485831	163902487	604701
93817016		91276829	94421810	604794
40127582		39522335	40776800	605247
3535899		2929376	4321797	606523
3536083		2929376	4321797	606707
87428879		86288277	88035924	607045
145758191		143486880	146366112	607921
145758190		143486880	146366112	607922
91885108		91276829	94421810	608279
144096288		143486880	146366112	609408
11622608		10832443	12233141	610533
121198801		117899712	121809368	610567
34628139		34017013	39522335	611126
140674330		140062706	141576655	611624
34629510		34017013	39522335	612497
81672311		81058550	83053192	613761
34630992		34017013	39522335	613979
73745486		71300696	74359906	614420
43056793		42196761	43672214	615421
34633405		34017013	39522335	616392
144103308		143486880	146366112	616428
144103360		143486880	146366112	616480
150965259		149821174	151582552	617293
34635437		34017013	39522335	618424
34636037		34017013	39522335	619024
22510333		21735113	23129685	619352
19231502		18610450	19891194	621052
74980999		74359906	75751065	621093
84866236		83053192	85487469	621233
11610331		10832443	12233141	622810
74982842		74359906	75751065	622936
168282351		167658036	169242627	624315
73735399		71300696	74359906	624507
90299337		89674096	91276829	625241
90299600		89674096	91276829	625504
27239712		26307872	27865296	625584
3554971		2929376	4321797	625595
73733783		71300696	74359906	626123
11459707		10832443	12233141	627264
54590953		53962925	55700611	628028
93793688		91276829	94421810	628122
19238969		18610450	19891194	628519
140947461		140062706	141576655	629194
54592131		53962925	55700611	629206
90303542		89674096	91276829	629446
27235704		26307872	27865296	629592
140946393		140062706	141576655	630262
34647827		34017013	39522335	630814
118530865		117899712	121809368	631153
11464947		10832443	12233141	632504
50512148		49879460	51517812	632688
145733383		143486880	146366112	632729
112018349		111384865	112772193	633484
34651239		34017013	39522335	634226
73725212		71300696	74359906	634694
168292766		167658036	169242627	634730
34654201		34017013	39522335	637188
91914165		91276829	94421810	637336
107613846		106976159	109903722	637687
3567521		2929376	4321797	638145
87397745		86288277	88035924	638179
34655738		34017013	39522335	638725
112024538		111384865	112772193	639673
90314035		89674096	91276829	639939
71940661		71300696	74359906	639965
90314255		89674096	91276829	640159
34657744		34017013	39522335	640731
152223702		151582552	154258575	641150
25074519		24432292	26129676	642227
91920154		91276829	94421810	643325
99529787		98886361	100621970	643426
99530206		98886361	100621970	643845
145721200		143486880	146366112	644912
73714456		71300696	74359906	645450
107621661		106976159	109903722	645502
81704111		81058550	83053192	645561
144133183		143486880	146366112	646303
90320558		89674096	91276829	646462
112031895		111384865	112772193	647030
112031941		111384865	112772193	647076
34664586		34017013	39522335	647573
3674189		2929376	4321797	647608
62941597		55902389	63589326	647729
42845367		42196761	43672214	648606
81707185		81058550	83053192	648635
153609584		151582552	154258575	648991
81707581		81058550	83053192	649031
144136429		143486880	146366112	649549
112034956		111384865	112772193	650091
71951446		71300696	74359906	650750
71951585		71300696	74359906	650889
90327497		89674096	91276829	653401
42852921		42196761	43672214	656160
34673225		34017013	39522335	656212
42854361		42196761	43672214	657600
3664163		2929376	4321797	657634
73702008		71300696	74359906	657898
131644285		130986149	134822191	658136
131644313		130986149	134822191	658164
131644337		130986149	134822191	658188
131644343		130986149	134822191	658194
43013807		42196761	43672214	658407
43013722		42196761	43672214	658492
73700097		71300696	74359906	659809
96137814		95477715	97382047	660099
11493126		10832443	12233141	660683
121146382		117899712	121809368	662986
25095825		24432292	26129676	663533
96141326		95477715	97382047	663611
121145724		117899712	121809368	663644
81722417		81058550	83053192	663867
152247677		151582552	154258575	665125
11498118		10832443	12233141	665675
26973624		26307872	27865296	665752
114139701		113472241	114877999	667460
99954097		98886361	100621970	667873
26976047		26307872	27865296	668175
3598637		2929376	4321797	669261
150913036		149821174	151582552	669516
150912918		149821174	151582552	669634
34686755		34017013	39522335	669742
99952125		98886361	100621970	669845
134152022		130986149	134822191	670169
91947311		91276829	94421810	670482
131657260		130986149	134822191	671111
96710405		95477715	97382047	671642
96710308		95477715	97382047	671739
73684842		71300696	74359906	675064
11508068		10832443	12233141	675625
148131315		147455189	149820808	676126
148131491		147455189	149820808	676302
22452729		21735113	23129685	676956
11554257		10832443	12233141	678884
168337055		167658036	169242627	679019
168337181		167658036	169242627	679145
42876104		42196761	43672214	679343
104619867		103546904	105299342	679475
42876750		42196761	43672214	679989
144167534		143486880	146366112	680654
104617957		103546904	105299342	681385
11515336		10832443	12233141	682893
22445193		21735113	23129685	684492
150509717		149821174	151582552	688543
50828283		49879460	51517812	689529
99576452		98886361	100621970	690091
75060267		74359906	75751065	690798
168551370		167658036	169242627	691257
75059500		74359906	75751065	691565
114186330		113472241	114877999	691669
114186134		113472241	114877999	691865
163210144		162485831	163902487	692343
114185550		113472241	114877999	692449
104605526		103546904	105299342	693816
3623581		2929376	4321797	694205
3623582		2929376	4321797	694206
3623785		2929376	4321797	694409
104241794		103546904	105299342	694890
121112922		117899712	121809368	696446
121111676		117899712	121809368	697692
168544168		167658036	169242627	698459
25431213		24432292	26129676	698463
81757970		81058550	83053192	699420
90373554		89674096	91276829	699458
163185547		162485831	163902487	699716
149117990		147455189	149820808	702818
145662949		143486880	146366112	703163
163198560		162485831	163902487	703927
38818146		34017013	39522335	704189
38817667		34017013	39522335	704668
145661371		143486880	146366112	704741
150875922		149821174	151582552	706630
25138933		24432292	26129676	706641
145659453		143486880	146366112	706659
145659363		143486880	146366112	706749
150875643		149821174	151582552	706909
86995656		86288277	88035924	707379
86995696		86288277	88035924	707419
90381620		89674096	91276829	707524
86996923		86288277	88035924	708646
86996923		86288277	88035924	708646
86996927		86288277	88035924	708650
14681481		13727740	15391955	710474
90384918		89674096	91276829	710822
27018936		26307872	27865296	711064
25143588		24432292	26129676	711296
25143652		24432292	26129676	711360
81770385		81058550	83053192	711835
99598853		98886361	100621970	712492
46153674		45441165	47124029	712509
90386641		89674096	91276829	712545
99600867		98886361	100621970	714506
150867941		149821174	151582552	714611
14676071		13727740	15391955	715884
134106288		130986149	134822191	715903
46157941		45441165	47124029	716776
104581375		103546904	105299342	717967
27028345		26307872	27865296	720473
99607920		98886361	100621970	721559
25154069		24432292	26129676	721777
92001204		91276829	94421810	724375
92003793		91276829	94421810	726964
145637589		143486880	146366112	728523
153528837		151582552	154258575	729738
104276957		103546904	105299342	730053
158115132		157384767	159667917	730365
158115133		157384767	159667917	730366
121078438		117899712	121809368	730930
83784465		83053192	85487469	731273
46392719		45441165	47124029	731310
46392226		45441165	47124029	731803
150553995		149821174	151582552	732821
121075630		117899712	121809368	733738
34752152		34017013	39522335	735139
34752712		34017013	39522335	735699
168506691		167658036	169242627	735936
73623637		71300696	74359906	736269
73623320		71300696	74359906	736586
158123660		157384767	159667917	738893
158123661		157384767	159667917	738894
83792714		83053192	85487469	739522
121069816		117899712	121809368	739552
93681754		91276829	94421810	740056
90535992		89674096	91276829	740837
140804968		140062706	141576655	742262
140805019		140062706	141576655	742313
90533486		89674096	91276829	743343
93677028		91276829	94421810	744782
81806454		81058550	83053192	747904
81806528		81058550	83053192	747978
73611406		71300696	74359906	748500
56653436		55902389	63589326	751047
121056975		117899712	121809368	752393
99866663		98886361	100621970	755307
25187877		24432292	26129676	755585
99866372		98886361	100621970	755598
87279067		86288277	88035924	756857
84729941		83053192	85487469	757528
84728869		83053192	85487469	758600
158143445		157384767	159667917	758678
46363133		45441165	47124029	760896
87274268		86288277	88035924	761656
87274261		86288277	88035924	761663
87274087		86288277	88035924	761837
87274040		86288277	88035924	761884
168480511		167658036	169242627	762116
90513186		89674096	91276829	763643
93657222		91276829	94421810	764588
99652236		98886361	100621970	765875
134055883		130986149	134822191	766308
84720055		83053192	85487469	767414
27075456		26307872	27865296	767584
27096874		26307872	27865296	768422
54931835		53962925	55700611	768776
46354976		45441165	47124029	769053
168428011		167658036	169242627	769975
73589928		71300696	74359906	769978
150591367		149821174	151582552	770193
46352324		45441165	47124029	771705
46352089		45441165	47124029	771940
90503682		89674096	91276829	773147
109130566		106976159	109903722	773156
27091941		26307872	27865296	773355
27091673		26307872	27865296	773623
46349703		45441165	47124029	774326
144261851		143486880	146366112	774971
144262105		143486880	146366112	775225
168433713		167658036	169242627	775677
148231390		147455189	149820808	776201
46346231		45441165	47124029	777798
38744046		34017013	39522335	778289
54743437		53962925	55700611	780512
25347699		24432292	26129676	781977
158168143		157384767	159667917	783376
158168350		157384767	159667917	783583
150606265		149821174	151582552	785091
168456745		167658036	169242627	785882
56689427		55902389	63589326	787038
109115805		106976159	109903722	787917
158879155		157384767	159667917	788762
158878927		157384767	159667917	788990
168453161		167658036	169242627	789466
90463979		89674096	91276829	789883
92067136		91276829	94421810	790307
92067233		91276829	94421810	790404
25337757		24432292	26129676	791919
168450631		167658036	169242627	791996
83845570		83053192	85487469	792378
90466812		89674096	91276829	792716
25227183		24432292	26129676	794891
25333932		24432292	26129676	795744
25333878		24432292	26129676	795798
54903612		53962925	55700611	796999
46326841		45441165	47124029	797188
87236344		86288277	88035924	799580
134022542		130986149	134822191	799649
54763342		53962925	55700611	800417
131788072		130986149	134822191	801923
54765223		53962925	55700611	802298
25327203		24432292	26129676	802473
83855844		83053192	85487469	802652
131789176		130986149	134822191	803027
34820090		34017013	39522335	803077
34820655		34017013	39522335	803642
82249117		81058550	83053192	804075
34821591		34017013	39522335	804578
25324788		24432292	26129676	804888
82246792		81058550	83053192	806400
87228209		86288277	88035924	807715
87228144		86288277	88035924	807780
96285935		95477715	97382047	808220
148264076		147455189	149820808	808887
148264338		147455189	149820808	809149
104356999		103546904	105299342	810095
148268690		147455189	149820808	813501
46310332		45441165	47124029	813697
96291842		95477715	97382047	814127
50693719		49879460	51517812	814259
50693720		49879460	51517812	814260
50695748		49879460	51517812	816288
50695749		49879460	51517812	816289
99703185		98886361	100621970	816824
25312049		24432292	26129676	817627
99704106		98886361	100621970	817745
87217272		86288277	88035924	818652
77299665		76480804	79970749	818861
158207084		157384767	159667917	822317
14551823		13727740	15391955	824083
73533660		71300696	74359906	826246
25259720		24432292	26129676	827428
46295691		45441165	47124029	828338
148284774		147455189	149820808	829585
148285082		147455189	149820808	829893
25299448		24432292	26129676	830228
77312236		76480804	79970749	831432
25296999		24432292	26129676	832677
46291057		45441165	47124029	832972
46290713		45441165	47124029	833316
46289464		45441165	47124029	834565
25295045		24432292	26129676	834631
77315574		76480804	79970749	834770
46288886		45441165	47124029	835143
46288018		45441165	47124029	836011
96314203		95477715	97382047	836488
46286877		45441165	47124029	837152
150744975		149821174	151582552	837577
150744750		149821174	151582552	837802
92116783		91276829	94421810	839954
92117215		91276829	94421810	840386
104458582		103546904	105299342	840760
104458372		103546904	105299342	840970
25288367		24432292	26129676	841309
25288296		24432292	26129676	841380
72142637		71300696	74359906	841941
73516952		71300696	74359906	842954
150666862		149821174	151582552	845688
158230898		157384767	159667917	846131
79124064		76480804	79970749	846685
73506249		71300696	74359906	853657
148312550		147455189	149820808	857361
34874588		34017013	39522335	857575
152440215		151582552	154258575	857663
152440324		151582552	154258575	857772
148316337		147455189	149820808	861148
133959127		130986149	134822191	863064
133958792		130986149	134822191	863399
77345085		76480804	79970749	864281
150686266		149821174	151582552	865092
79103397		76480804	79970749	867352
77351026		76480804	79970749	870222
77351069		76480804	79970749	870265
150692289		149821174	151582552	871115
150692488		149821174	151582552	871314
152457244		151582552	154258575	874692
150706135		149821174	151582552	876417
150706070		149821174	151582552	876482
62712086		55902389	63589326	877240
152460453		151582552	154258575	877901
150699770		149821174	151582552	878596
133942772		130986149	134822191	879419
150702706		149821174	151582552	879846
158788069		157384767	159667917	879848
158788069		157384767	159667917	879848
109021567		106976159	109903722	882155
96363655		95477715	97382047	885940
96363720		95477715	97382047	886005
133935696		130986149	134822191	886495
118786397		117899712	121809368	886685
133934747		130986149	134822191	887444
144375246		143486880	146366112	888366
144375381		143486880	146366112	888501
144375410		143486880	146366112	888530
144375791		143486880	146366112	888911
152473867		151582552	154258575	891315
92171162		91276829	94421810	894333
158773384		157384767	159667917	894533
96487467		95477715	97382047	894580
56797284		55902389	63589326	894895
56797891		55902389	63589326	895502
107872123		106976159	109903722	895964
107872133		106976159	109903722	895974
77377288		76480804	79970749	896484
77377976		76480804	79970749	897172
79073543		76480804	79970749	897206
62691980		55902389	63589326	897346
148923143		147455189	149820808	897665
83950894		83053192	85487469	897702
133924237		130986149	134822191	897954
158769352		157384767	159667917	898565
83952063		83053192	85487469	898871
152484993		151582552	154258575	902441
84579787		83053192	85487469	907682
145457357		143486880	146366112	908755
84574827		83053192	85487469	912642
152496966		151582552	154258575	914414
148905656		147455189	149820808	915152
148905641		147455189	149820808	915167
148370531		147455189	149820808	915342
133905672		130986149	134822191	916519
133905672		130986149	134822191	916519
133905672		130986149	134822191	916519
158749955		157384767	159667917	917962
158304069		157384767	159667917	919302
131906437		130986149	134822191	920288
133900985		130986149	134822191	921206
148376951		147455189	149820808	921762
131908054		130986149	134822191	921905
73437021		71300696	74359906	922885
73436684		71300696	74359906	923222
84562404		83053192	85487469	925065
79045665		76480804	79970749	925084
81984917		81058550	83053192	926367
158737347		157384767	159667917	930570
81989231		81058550	83053192	930681
133888970		130986149	134822191	933221
158733821		157384767	159667917	934096
158319309		157384767	159667917	934542
79036175		76480804	79970749	934574
79036015		76480804	79970749	934734
79035446		76480804	79970749	935303
148884316		147455189	149820808	936492
34954823		34017013	39522335	937810
83995243		83053192	85487469	942051
158723441		157384767	159667917	944476
145415235		143486880	146366112	950877
84004725		83053192	85487469	951533
145411454		143486880	146366112	954658
133860061		130986149	134822191	962130
84524972		83053192	85487469	962497
84524907		83053192	85487469	962562
144454789		143486880	146366112	967909
84519346		83053192	85487469	968123
84519097		83053192	85487469	968372
79001740		76480804	79970749	969009
79000804		76480804	79970749	969945
84512826		83053192	85487469	974643
148431500		147455189	149820808	976311
148431888		147455189	149820808	976699
62611060		55902389	63589326	978266
144466367		143486880	146366112	979487
158366890		157384767	159667917	982123
72284668		71300696	74359906	983972
92260947		91276829	94421810	984118
144471223		143486880	146366112	984343
72286978		71300696	74359906	986282
158375793		157384767	159667917	991026
133828396		130986149	134822191	993795
92273497		91276829	94421810	996668
144484714		143486880	146366112	997834
145366335		143486880	146366112	999777
62589113		55902389	63589326	1000213
84486602		83053192	85487469	1000867
62582191		55902389	63589326	1007135
62581177		55902389	63589326	1008149
56910567		55902389	63589326	1008178
107988293		106976159	109903722	1012134
72318842		71300696	74359906	1018146
56921372		55902389	63589326	1018983
93401913		91276829	94421810	1019897
107998050		106976159	109903722	1021891
93398639		91276829	94421810	1023171
38498591		34017013	39522335	1023744
38498523		34017013	39522335	1023812
153234724		151582552	154258575	1023851
133797991		130986149	134822191	1024200
153233154		151582552	154258575	1025421
152611577		151582552	154258575	1029025
73330182		71300696	74359906	1029724
56932895		55902389	63589326	1030506
73326911		71300696	74359906	1032995
152616975		151582552	154258575	1034423
152616975		151582552	154258575	1034423
73324991		71300696	74359906	1034915
132023192		130986149	134822191	1037043
132023228		130986149	134822191	1037079
108013857		106976159	109903722	1037698
93384092		91276829	94421810	1037718
108014704		106976159	109903722	1038545
120768881		117899712	121809368	1040487
93380569		91276829	94421810	1041241
84444157		83053192	85487469	1043312
84434533		83053192	85487469	1052936
118954432		117899712	121809368	1054720
144545993		143486880	146366112	1059113
73300300		71300696	74359906	1059606
73300103		71300696	74359906	1059803
118960376		117899712	121809368	1060664
118962779		117899712	121809368	1063067
108838119		106976159	109903722	1065603
92344423		91276829	94421810	1067594
108833218		106976159	109903722	1070504
145294064		143486880	146366112	1072048
145292670		143486880	146366112	1073442
148529753		147455189	149820808	1074564
148530042		147455189	149820808	1074853
108826854		106976159	109903722	1076868
108822142		106976159	109903722	1081580
132069492		130986149	134822191	1083343
118986975		117899712	121809368	1087263
92364443		91276829	94421810	1087614
118991753		117899712	121809368	1092041
84147023		83053192	85487469	1093831
144583183		143486880	146366112	1096303
62492794		55902389	63589326	1096532
78874200		76480804	79970749	1096549
62491031		55902389	63589326	1098295
132085758		130986149	134822191	1099609
119000927		117899712	121809368	1101215
84155080		83053192	85487469	1101888
38420434		34017013	39522335	1101901
132090434		130986149	134822191	1104285
84158517		83053192	85487469	1105325
57008829		55902389	63589326	1106440
84167416		83053192	85487469	1114224
62473365		55902389	63589326	1115961
57018541		55902389	63589326	1116152
133704169		130986149	134822191	1118022
148573883		147455189	149820808	1118694
133701430		130986149	134822191	1120761
132107242		130986149	134822191	1121093
133699954		130986149	134822191	1122237
133698347		130986149	134822191	1123844
108776912		106976159	109903722	1126810
132115903		130986149	134822191	1129754
77611523		76480804	79970749	1130719
144619056		143486880	146366112	1132176
152714972		151582552	154258575	1132420
77615316		76480804	79970749	1134512
152717240		151582552	154258575	1134688
133685786		130986149	134822191	1136405
108765395		106976159	109903722	1138327
132126195		130986149	134822191	1140046
132126215		130986149	134822191	1140066
148679394		147455189	149820808	1141414
62443404		55902389	63589326	1145922
148674708		147455189	149820808	1146100
144637335		143486880	146366112	1150455
152734685		151582552	154258575	1152133
133669037		130986149	134822191	1153154
108134783		106976159	109903722	1158624
108134783		106976159	109903722	1158624
145204600		143486880	146366112	1161512
73196393		71300696	74359906	1163513
73195763		71300696	74359906	1164143
78805964		76480804	79970749	1164785
152747895		151582552	154258575	1165343
145198129		143486880	146366112	1167983
57070573		55902389	63589326	1168184
120639935		117899712	121809368	1169433
120639850		117899712	121809368	1169518
57072566		55902389	63589326	1170177
38351569		34017013	39522335	1170766
38351301		34017013	39522335	1171034
78797109		76480804	79970749	1173640
120635227		117899712	121809368	1174141
133639592		130986149	134822191	1182599
72484915		71300696	74359906	1184219
35201818		34017013	39522335	1184805
108162455		106976159	109903722	1186296
119086278		117899712	121809368	1186566
57091853		55902389	63589326	1189464
133629304		130986149	134822191	1192887
133626555		130986149	134822191	1195636
57099780		55902389	63589326	1197391
133621278		130986149	134822191	1200913
133620491		130986149	134822191	1201700
152786285		151582552	154258575	1203733
120598450		117899712	121809368	1210918
145155187		143486880	146366112	1210925
145155128		143486880	146366112	1210984
57117046		55902389	63589326	1214657
132205903		130986149	134822191	1219754
93197272		91276829	94421810	1224538
132211349		130986149	134822191	1225200
153032658		151582552	154258575	1225917
132218748		130986149	134822191	1232599
153025533		151582552	154258575	1233042
62355716		55902389	63589326	1233610
62354776		55902389	63589326	1234550
93186727		91276829	94421810	1235083
132222372		130986149	134822191	1236223
72538115		71300696	74359906	1237419
145127209		143486880	146366112	1238903
153016987		151582552	154258575	1241588
73115455		71300696	74359906	1244451
73115255		71300696	74359906	1244651
132231537		130986149	134822191	1245388
108657488		106976159	109903722	1246234
144739662		143486880	146366112	1252782
144739713		143486880	146366112	1252833
119152930		117899712	121809368	1253218
57156474		55902389	63589326	1254085
108648753		106976159	109903722	1254969
144742949		143486880	146366112	1256069
57162002		55902389	63589326	1259613
108643565		106976159	109903722	1260157
133561659		130986149	134822191	1260532
133561655		130986149	134822191	1260536
132247149		130986149	134822191	1261000
132247806		130986149	134822191	1261657
132248011		130986149	134822191	1261862
120546815		117899712	121809368	1262553
120546170		117899712	121809368	1263198
35281689		34017013	39522335	1264676
132253109		130986149	134822191	1266960
133554022		130986149	134822191	1268169
108633324		106976159	109903722	1270398
57172858		55902389	63589326	1270469
62317420		55902389	63589326	1271906
145092710		143486880	146366112	1273402
57177841		55902389	63589326	1275452
35294096		34017013	39522335	1277083
133544530		130986149	134822191	1277661
152976147		151582552	154258575	1282428
152975928		151582552	154258575	1282647
57187140		55902389	63589326	1284751
57188800		55902389	63589326	1286411
132278135		130986149	134822191	1291986
132280278		130986149	134822191	1294129
132281104		130986149	134822191	1294955
132281573		130986149	134822191	1295424
132281578		130986149	134822191	1295429
132282327		130986149	134822191	1296178
132282380		130986149	134822191	1296231
93125296		91276829	94421810	1296514
93125231		91276829	94421810	1296579
57200596		55902389	63589326	1298207
132284475		130986149	134822191	1298326
132284569		130986149	134822191	1298420
77781277		76480804	79970749	1300473
38217488		34017013	39522335	1304847
132294043		130986149	134822191	1307894
152949727		151582552	154258575	1308848
133512587		130986149	134822191	1309604
57213623		55902389	63589326	1311234
35329256		34017013	39522335	1312243
57216040		55902389	63589326	1313651
57216057		55902389	63589326	1313668
108589383		106976159	109903722	1314339
108589379		106976159	109903722	1314343
132300709		130986149	134822191	1314560
133505219		130986149	134822191	1316972
108294308		106976159	109903722	1318149
57221713		55902389	63589326	1319324
133502102		130986149	134822191	1320089
120488818		117899712	121809368	1320550
120487476		117899712	121809368	1321892
73036858		71300696	74359906	1323048
119223525		117899712	121809368	1323813
119225472		117899712	121809368	1325760
120481117		117899712	121809368	1328251
152930074		151582552	154258575	1328501
132316559		130986149	134822191	1330410
38191672		34017013	39522335	1330663
93089139		91276829	94421810	1332671
93088717		91276829	94421810	1333093
152924829		151582552	154258575	1333746
108310665		106976159	109903722	1334506
108569055		106976159	109903722	1334667
108312528		106976159	109903722	1336369
73020003		71300696	74359906	1339903
57244454		55902389	63589326	1342065
132328246		130986149	134822191	1342097
38170934		34017013	39522335	1351401
108550753		106976159	109903722	1352969
72655801		71300696	74359906	1355105
72655858		71300696	74359906	1355162
120451053		117899712	121809368	1358315
145002118		143486880	146366112	1363994
119264801		117899712	121809368	1365089
119264892		117899712	121809368	1365180
120442272		117899712	121809368	1367096
144854819		143486880	146366112	1367939
38154306		34017013	39522335	1368029
133453424		130986149	134822191	1368767
108345318		106976159	109903722	1369159
108531324		106976159	109903722	1372398
144992776		143486880	146366112	1373336
108352788		106976159	109903722	1376629
108352810		106976159	109903722	1376651
133445016		130986149	134822191	1377175
93038767		91276829	94421810	1383043
93037512		91276829	94421810	1384298
108365540		106976159	109903722	1389381
108368529		106976159	109903722	1392370
108368854		106976159	109903722	1392695
108375896		106976159	109903722	1399737
62187937		55902389	63589326	1401389
62186703		55902389	63589326	1402623
133418885		130986149	134822191	1403306
144894875		143486880	146366112	1407995
144899763		143486880	146366112	1412883
133408917		130986149	134822191	1413274
72945953		71300696	74359906	1413953
120395330		117899712	121809368	1414038
120395190		117899712	121809368	1414178
57319881		55902389	63589326	1417492
132404570		130986149	134822191	1418421
132404636		130986149	134822191	1418487
108482220		106976159	109903722	1421502
92700147		91276829	94421810	1423318
35450527		34017013	39522335	1433514
72738725		71300696	74359906	1438029
132426092		130986149	134822191	1439943
133381117		130986149	134822191	1441074
72747580		71300696	74359906	1446884
133375221		130986149	134822191	1446970
72750240		71300696	74359906	1449544
35471463		34017013	39522335	1454450
35479689		34017013	39522335	1462676
132450229		130986149	134822191	1464080
120344662		117899712	121809368	1464706
119365395		117899712	121809368	1465683
132462000		130986149	134822191	1475851
57381690		55902389	63589326	1479301
133341363		130986149	134822191	1480828
133341358		130986149	134822191	1480833
133340630		130986149	134822191	1481561
133340630		130986149	134822191	1481561
35499868		34017013	39522335	1482855
35505464		34017013	39522335	1488451
78476359		76480804	79970749	1494390
72862042		71300696	74359906	1497864
38022905		34017013	39522335	1499430
35516864		34017013	39522335	1499851
92920129		91276829	94421810	1501681
92779354		91276829	94421810	1502525
92919206		91276829	94421810	1502604
72851635		71300696	74359906	1508271
133313627		130986149	134822191	1508564
133313624		130986149	134822191	1508567
132496826		130986149	134822191	1510677
133309648		130986149	134822191	1512543
133309575		130986149	134822191	1512616
133307795		130986149	134822191	1514396
133307794		130986149	134822191	1514397
133305662		130986149	134822191	1516529
133305285		130986149	134822191	1516906
35537053		34017013	39522335	1520040
119420315		117899712	121809368	1520603
133301110		130986149	134822191	1521081
133301110		130986149	134822191	1521081
119423822		117899712	121809368	1524110
133296262		130986149	134822191	1525929
119426874		117899712	121809368	1527162
35548100		34017013	39522335	1531087
133283763		130986149	134822191	1538428
37981748		34017013	39522335	1540587
119447632		117899712	121809368	1547920
133268200		130986149	134822191	1553991
62033759		55902389	63589326	1555567
62025591		55902389	63589326	1563735
132550303		130986149	134822191	1564154
78048978		76480804	79970749	1568174
132554719		130986149	134822191	1568570
62019520		55902389	63589326	1569806
57472509		55902389	63589326	1570120
78050949		76480804	79970749	1570145
120238883		117899712	121809368	1570485
132568234		130986149	134822191	1582085
78063585		76480804	79970749	1582781
78063602		76480804	79970749	1582798
120225369		117899712	121809368	1583999
120225368		117899712	121809368	1584000
133237031		130986149	134822191	1585160
120220733		117899712	121809368	1588635
120220733		117899712	121809368	1588635
133233359		130986149	134822191	1588832
35606668		34017013	39522335	1589655
78379561		76480804	79970749	1591188
133228555		130986149	134822191	1593636
37918718		34017013	39522335	1603617
132589844		130986149	134822191	1603695
132590085		130986149	134822191	1603936
133215103		130986149	134822191	1607088
78101444		76480804	79970749	1620640
37900718		34017013	39522335	1621617
78104208		76480804	79970749	1623404
61954433		55902389	63589326	1634893
61954354		55902389	63589326	1634972
61948478		55902389	63589326	1640848
133179997		130986149	134822191	1642194
132629958		130986149	134822191	1643809
61938796		55902389	63589326	1650530
35668629		34017013	39522335	1651616
35668826		34017013	39522335	1651813
37865183		34017013	39522335	1657152
37865029		34017013	39522335	1657306
35674917		34017013	39522335	1657904
37863726		34017013	39522335	1658609
133161210		130986149	134822191	1660981
133161206		130986149	134822191	1660985
37860074		34017013	39522335	1662261
61926157		55902389	63589326	1663169
120135711		117899712	121809368	1673657
61910360		55902389	63589326	1678966
133142254		130986149	134822191	1679937
120123522		117899712	121809368	1685846
120117956		117899712	121809368	1691412
133127667		130986149	134822191	1694524
57601356		55902389	63589326	1698967
37812463		34017013	39522335	1709872
37811791		34017013	39522335	1710544
133110876		130986149	134822191	1711315
61869361		55902389	63589326	1719965
133090700		130986149	134822191	1731491
133090694		130986149	134822191	1731497
120072861		117899712	121809368	1736507
120072032		117899712	121809368	1737336
132724577		130986149	134822191	1738428
35771693		34017013	39522335	1754680
35773000		34017013	39522335	1755987
57658654		55902389	63589326	1756265
133046827		130986149	134822191	1775364
35809959		34017013	39522335	1792946
37719571		34017013	39522335	1802764
37717460		34017013	39522335	1804875
133010724		130986149	134822191	1811467
119723991		117899712	121809368	1824279
119983014		117899712	121809368	1826354
35846474		34017013	39522335	1829461
132991054		130986149	134822191	1831137
35849743		34017013	39522335	1832730
61754747		55902389	63589326	1834579
132834251		130986149	134822191	1848102
132963487		130986149	134822191	1858704
119926274		117899712	121809368	1883094
119926155		117899712	121809368	1883213
132935542		130986149	134822191	1886649
57797910		55902389	63589326	1895521
132884517		130986149	134822191	1898368
119802819		117899712	121809368	1903107
132891600		130986149	134822191	1905451
132892800		130986149	134822191	1906651
119811558		117899712	121809368	1911846
35931863		34017013	39522335	1914850
61659018		55902389	63589326	1930308
57923667		55902389	63589326	2021278
57933646		55902389	63589326	2031257
36054448		34017013	39522335	2037435
36057906		34017013	39522335	2040893
57944734		55902389	63589326	2042345
57954100		55902389	63589326	2051711
37460982		34017013	39522335	2061353
37442848		34017013	39522335	2079487
37442761		34017013	39522335	2079574
37387912		34017013	39522335	2134423
37387753		34017013	39522335	2134582
58053337		55902389	63589326	2150948
37350132		34017013	39522335	2172203
37334690		34017013	39522335	2187645
37331402		34017013	39522335	2190933
37329662		34017013	39522335	2192673
37323282		34017013	39522335	2199053
36237184		34017013	39522335	2220171
37281330		34017013	39522335	2241005
36320231		34017013	39522335	2303218
36320231		34017013	39522335	2303218
36324810		34017013	39522335	2307797
58216184		55902389	63589326	2313795
36331157		34017013	39522335	2314144
61266136		55902389	63589326	2323190
58260171		55902389	63589326	2357782
36383193		34017013	39522335	2366180
36383442		34017013	39522335	2366429
36384298		34017013	39522335	2367285
36384350		34017013	39522335	2367337
36384855		34017013	39522335	2367842
37138290		34017013	39522335	2384045
37137046		34017013	39522335	2385289
58320144		55902389	63589326	2417755
36444236		34017013	39522335	2427223
36459483		34017013	39522335	2442470
36472519		34017013	39522335	2455506
37060153		34017013	39522335	2462182
37060103		34017013	39522335	2462232
36489025		34017013	39522335	2472012
36490246		34017013	39522335	2473233
58388028		55902389	63589326	2485639
58405902		55902389	63589326	2503513
36584447		34017013	39522335	2567434
36592773		34017013	39522335	2575760
36935404		34017013	39522335	2586931
36935397		34017013	39522335	2586938
36931903		34017013	39522335	2590432
36608060		34017013	39522335	2591047
36615628		34017013	39522335	2598615
36907986		34017013	39522335	2614349
36654763		34017013	39522335	2637750
36657776		34017013	39522335	2640763
60916608		55902389	63589326	2672718
36826965		34017013	39522335	2695370
36826956		34017013	39522335	2695379
36826721		34017013	39522335	2695614
36826705		34017013	39522335	2695630
36739294		34017013	39522335	2722281
36739294		34017013	39522335	2722281
36792240		34017013	39522335	2730095
36787464		34017013	39522335	2734871
60706407		55902389	63589326	2882919
60706286		55902389	63589326	2883040
60695036		55902389	63589326	2894290
60532726		55902389	63589326	3056600
60528050		55902389	63589326	3061276
60504072		55902389	63589326	3085254
60497747		55902389	63589326	3091579
60442462		55902389	63589326	3146864
60351068		55902389	63589326	3238258

### Sheet: chr7
BrC chr7	NPC Chr7	5' break match	3'break match	distance to closest match
104998102	263047	101856404	104998160	58		Normality
32641586	264055	32075222	32641652	66
52728500	467903	51889297	52728628	128		BrC chr7
105000298	468195	104998160	105000431	133		Sample size
32641794	863456	32641652	32714312	142		3343
32641795	874365	32641652	32714312	143		Mean
36282185	1314756	36241016	36282424	239		7.8666e+07
6578290	1318174	6577949	6815936	341		Standard deviation
6578589	1891556	6577949	6815936	640		4.72022e+07
70768950	3217411	70768201	70786773	749
70768950	3533831	70768201	70786773	749		Skewness
91435488	3534714	91434680	95284183	808		0.040164 P = 0.3422
1313816	5502850	874365	1314756	940		Kurtosis
6578923	5548925	6577949	6815936	974		1.738805 P < 0.0001
116279600	5850497	116278621	116320617	979		Royston chi-sq
6578935	6341811	6577949	6815936	986		5,383.572775, P < 0.0001
158898406	6341811	158897321	159320787	1085
63980919	6342005	63376149	63982058	1139		Shapiro-Wilk W
875510	6342247	874365	1314756	1145		0.946736, V = 100.607371, P < 0.0001: Test unreliable with more than 2000 observations.
142503316	6577949	142501959	142522366	1357		Shapiro-Francia W'
70715351	6815936	70713965	70768201	1386		0.94729, V' = 63.204091, P < 0.0001
70715351	7658698	70713965	70768201	1386
70785372	7951828	70768201	70786773	1401		Sample unlikely to be from a normal distribution
33884352	8260647	33882937	34047783	1415
63980628	8990970	63376149	63982058	1430
33884368	9223331	33882937	34047783	1431		Sample name
157503657	9223331	157460796	157505092	1435		NPC Chr7
157503604	9223338	157460796	157505092	1488		Sample size
52730297	9223476	52728628	52739016	1669		299
134956802	9223481	134938073	134958477	1675		Mean
1313040	9223481	874365	1314756	1716		7.52196e+07
115852363	9404995	115630986	115854092	1729		Standard deviation
69795394	9405244	69793647	70426867	1747		4.93046e+07
115852302	11096288	115630986	115854092	1790
6579745	11356460	6577949	6815936	1796		Skewness
105002290	11356463	105000431	105062306	1859		0.082854 P = 0.55
32639588	11357198	32075222	32641652	2064		Kurtosis
142348033	11357203	142345919	142448135	2114		1.631333 P < 0.0001
115851855	11981325	115630986	115854092	2237		Royston chi-sq
148461136	14742107	145182511	148463481	2345		741.599521, P < 0.0001
17669229	14742484	17666850	17780173	2379
139532447	15782187	139422204	139534846	2399		Shapiro-Wilk W
54563974	15790501	52739016	54566404	2430		0.932449, V = 14.349185, P < 0.0001
42692918	16070338	42169707	42695443	2525		Shapiro-Francia W'
876991	16070345	874365	1314756	2626		0.935349, V' = 14.69843, P < 0.0001
124178834	16070523	124176106	124193482	2728
32717168	16070524	32714312	32874304	2856		Sample unlikely to be from a normal distribution
6580808	17346071	6577949	6815936	2859
32644515	17403377	32641652	32714312	2863
70765316	17609533	70713965	70768201	2885
70717173	17666850	70713965	70768201	3208
70717176	17780173	70713965	70768201	3211
43782008	20878601	42797308	43785333	3325
158900704	20932278	158897321	159320787	3383
3220849	21935798	3217411	3533831	3438
70771738	21973120	70768201	70786773	3537
144519163	22269777	142797457	144522934	3771
134934224	22272523	134788809	134938073	3849
144519065	23657818	142797457	144522934	3869
139541218	23657842	139537332	140168031	3886
116282581	23664040	116278621	116320617	3960
68170786	23671195	68166782	68197440	4004
108882080	26111266	108877838	112497866	4242
108882167	27143557	108877838	112497866	4329
3221876	27145261	3217411	3533831	4465
91430090	27250853	90708889	91434680	4590
36287032	27294745	36282424	36730244	4608
158902417	27514312	158897321	159320787	5096
70781676	27560074	70768201	70786773	5097
70781676	27617783	70768201	70786773	5097
144978275	28511609	144522934	144983489	5214
42690137	28514764	42169707	42695443	5306
63987478	29070895	63982058	65976255	5420
134218516	29071653	134212991	134788809	5525
63987857	29817789	63982058	65976255	5799
63987916	29817796	63982058	65976255	5858
134952612	29817822	134938073	134958477	5865
70774088	30194843	70768201	70786773	5887
8996922	31346683	8990970	9223331	5952
70707991	31449935	70458000	70713965	5974
70774185	32075222	70768201	70786773	5984
74620904	32641652	73339306	74626907	6003
77980142	32714312	77974132	78272428	6010
11350110	32874304	11096288	11356460	6350
70420367	33735163	69793647	70426867	6500
35854697	33735738	35669596	35861416	6719
77980863	33882912	77974132	78272428	6731
144990231	33882937	144983489	145162571	6742
35854516	34047783	35669596	35861416	6900
91441581	35659297	91434680	95284183	6901
11349516	35669596	11096288	11356460	6944
35854459	35861416	35669596	35861416	6957
55874615	36241016	55867262	56653816	7353
158904918	36282424	158897321	159320787	7597
90277927	36730244	90210240	90285596	7669
17411182	36730250	17403377	17609533	7805
148455514	39210193	145182511	148463481	7967
52747083	41677636	52739016	54566404	8067
105071597	41677995	105063459	105991599	8138
70705635	41913140	70458000	70713965	8330
55875862	41913140	55867262	56653816	8600
8269602	41913340	8260647	8990970	8955
8269659	41913470	8260647	8990970	9012
90201173	42169707	86048902	90210240	9067
70759058	42695443	70713965	70768201	9143
11347193	42713059	11096288	11356460	9267
3544003	42794877	3534714	5502850	9289
3544019	42797308	3534714	5502850	9305
157514401	43785333	157505092	157823115	9309
68188010	45919026	68166782	68197440	9430
9395240	45919064	9223481	9404995	9755
22282345	46559355	22272523	23657818	9822
46570007	46560129	46560129	47272728	9878
144973596	47272728	144522934	144983489	9893
17770188	47345620	17666850	17780173	9985
158907422	47673081	158897321	159320787	10101
131829639	48917114	131819497	131902987	10142
139432407	50618873	139422204	139534846	10203
139432499	51667980	139422204	139534846	10295
77636521	51889297	77626086	77974132	10435
14731532	52728628	11981325	14742107	10575
104987445	52739016	101856404	104998160	10715
104987299	54566404	101856404	104998160	10861
3545625	55866965	3534714	5502850	10911
17791158	55867262	17780173	20878601	10985
17791159	56653816	17780173	20878601	10986
26100076	57196538	23671195	26111266	11190
35648048	57681991	34047783	35659297	11249
17791680	58058380	17780173	20878601	11507
47284277	58058389	47272728	47345620	11549
17768267	58071753	17666850	17780173	11906
17768266	58072707	17666850	17780173	11907
90273601	63376149	90210240	90285596	11995
35849380	63982058	35669596	35861416	12036
28526930	65976255	28514764	29070895	12166
91422485	67861772	90708889	91434680	12195
5515165	67861810	5502850	5548925	12315
121522364	68062798	121509941	124176106	12423
121522527	68166782	121509941	124176106	12586
51901895	68197440	51889297	52728628	12598
5515477	69463051	5502850	5548925	12627
5515564	69793647	5502850	5548925	12714
151360010	70426867	150682569	151372749	12739
32887105	70458000	32874304	33735163	12801
17793230	70713965	17780173	20878601	13057
27573156	70768201	27560074	27617783	13082
27501158	70786773	27294745	27514312	13154
28528007	70789989	28514764	29070895	13243
28528007	73337286	28514764	29070895	13243
5516102	73339306	5502850	5548925	13252
28528058	74626907	28514764	29070895	13294
80162612	74627091	80149297	85074771	13315
5489532	75442843	3534714	5502850	13318
14755887	75664041	14742484	15782187	13403
80162700	76627376	80149297	85074771	13403
105048864	76627383	105000431	105062306	13442
41691495	76900887	41677995	41913140	13500
6328299	76937730	5850497	6341811	13512
70803719	77626073	70789989	73337286	13730
70803719	77626086	70789989	73337286	13730
134924330	77974132	134788809	134938073	13743
157446762	78272428	157083184	157460796	14034
157446696	79277581	157083184	157460796	14100
7672823	80081257	7658698	7951828	14125
28528949	80149297	28514764	29070895	14185
28528952	85074771	28514764	29070895	14188
70699668	85267913	70458000	70713965	14297
11371622	86048759	11357203	11981325	14419
28529198	86048902	28514764	29070895	14434
28529208	90210240	28514764	29070895	14444
130501193	90285596	130486731	131819497	14462
115238428	90285626	115223836	115273013	14592
28529421	90294841	28514764	29070895	14657
55852173	90701126	54566404	55866965	14792
55852170	90702445	54566404	55866965	14795
70753145	90702487	70713965	70768201	15056
70753032	90702593	70713965	70768201	15169
68181967	90708889	68166782	68197440	15185
130502009	91434680	130486731	131819497	15278
17764746	95284183	17666850	17780173	15427
7674256	95284367	7658698	7951828	15558
27310359	96572557	27294745	27514312	15614
116262886	98044409	115854230	116278621	15735
42185682	98044628	42169707	42695443	15975
11997302	100312544	11981325	14742107	15977
52755080	100608756	52739016	54566404	16064
28530984	100609368	28514764	29070895	16220
85284342	101078143	85267913	86048759	16429
51905767	101079061	51889297	52728628	16470
85284399	101786976	85267913	86048759	16486
104981544	101856404	101856404	104998160	16616
101839561	104998160	101786976	101856404	16843
51684951	105000431	51667980	51889297	16971
124158960	105062306	121509941	124176106	17146
139400549	105063459	139353436	139417696	17147
121492719	105991599	119058372	121509941	17222
101096310	105999726	101079061	101786976	17249
131885664	106820309	131819497	131902987	17323
116261260	107459317	115854230	116278621	17361
32891687	107459338	32874304	33735163	17383
101096447	107579392	101079061	101786976	17386
157100635	107579566	157083184	157460796	17451
91417021	107625352	90708889	91434680	17659
28532542	107634170	28514764	29070895	17778
11338671	108548486	11096288	11356460	17789
28532557	108554867	28514764	29070895	17793
101838526	108859218	101786976	101856404	17878
28532744	108877838	28514764	29070895	17980
28532745	112497866	28514764	29070895	17981
7640656	112539355	6815936	7658698	18042
28532980	115223372	28514764	29070895	18216
51686205	115223836	51667980	51889297	18225
64000351	115273013	63982058	65976255	18293
116260261	115276251	115854230	116278621	18360
64000472	115570780	63982058	65976255	18414
20897125	115580107	20878601	20932278	18524
142295135	115583378	142007580	142313663	18528
20897552	115630986	20878601	20932278	18951
157842126	115854092	157823115	158897232	19011
127798933	115854230	127779715	128322436	19218
27579440	116278621	27560074	27617783	19366
26130646	116320617	26111266	27143557	19380
70748647	119056972	70713965	70768201	19554
70748646	119058372	70713965	70768201	19555
5483110	121509941	3534714	5502850	19740
105042554	124176106	105000431	105062306	19752
116258856	124193482	115854230	116278621	19765
139397876	124195483	139353436	139417696	19820
79257614	124202192	78272428	79277581	19967
9425312	124599655	9405244	11096288	20068
33903131	124600765	33882937	34047783	20194
33903131	124601889	33882937	34047783	20194
5482488	124601904	3534714	5502850	20362
11377813	124608213	11357203	11981325	20610
142292910	124609940	142007580	142313663	20753
9383861	124620942	9223481	9404995	21134
70746833	127777345	70713965	70768201	21368
9383596	127779715	9223481	9404995	21399
7973237	128322436	7951828	8260647	21409
9383395	130486188	9223481	9404995	21600
3239129	130486731	3217411	3533831	21718
32896594	131819497	32874304	33735163	22290
70745837	131902987	70713965	70768201	22364
42192253	131903326	42169707	42695443	22546
105023090	134195932	105000431	105062306	22659
96549834	134212991	95284367	96572557	22723
142030405	134788809	142007580	142313663	22825
105086350	134938073	105063459	105991599	22891
91457629	134958477	91434680	95284183	22949
136077604	135723530	136054392	136563261	23212
116255373	135735398	115854230	116278621	23248
96549175	135778907	95284367	96572557	23382
96549172	136054213	95284367	96572557	23385
90186846	136054213	86048902	90210240	23394
90186838	136054390	86048902	90210240	23402
135802333	136054392	135778907	136054213	23426
158920795	136563261	158897321	159320787	23474
124644437	136566230	124620942	127777345	23495
158920850	139352288	158897321	159320787	23529
3510235	139353436	3217411	3533831	23596
157528840	139417696	157505092	157823115	23748
142031486	139417696	142007580	142313663	23906
3509924	139422204	3217411	3533831	23907
29793879	139422204	29071653	29817789	23910
127753415	139534846	124620942	127777345	23930
3509720	139537332	3217411	3533831	24111
7634534	140168031	6815936	7658698	24164
136078731	140382119	136054392	136563261	24339
79302455	140399167	79277581	80081257	24874
50593862	141424872	48917114	50618873	25011
50593838	141424874	48917114	50618873	25035
50593746	142007576	48917114	50618873	25127
31371925	142007580	31346683	31449935	25242
39184902	142313663	36730250	39210193	25291
69488472	142345919	69463051	69793647	25421
837899	142448135	468195	863456	25557
63956406	142501959	63376149	63982058	25652
900165	142522366	874365	1314756	25800
9379156	142797457	9223481	9404995	25839
70742309	144522934	70713965	70768201	25892
157109264	144983489	157083184	157460796	26080
35835283	145162571	35669596	35861416	26133
30168510	145182511	29817822	30194843	26333
29791387	148463481	29071653	29817789	26402
70740527	150682569	70713965	70768201	26562
70740741	151372749	70713965	70768201	26776
77599013	155200043	76937730	77626073	27060
42767805	155211876	42713059	42794877	27072
100285271	157083184	98044628	100312544	27273
70817266	157460796	70789989	73337286	27277
28542260	157505092	28514764	29070895	27496
28542280	157823115	28514764	29070895	27516
43757802	158897232	42797308	43785333	27531
74599292	158897321	73339306	74626907	27615
36757892	158897321	36730250	39210193	27642
100580885	159320787	100312544	100608756	27871
98072944	159320787	98044628	100312544	28316
121481579	159325714	119058372	121509941	28362
151344292	159325714	150682569	151372749	28457
32613150		32075222	32641652	28502
127808417		127779715	128322436	28702
127808423		127779715	128322436	28708
91463632		91434680	95284183	28952
32104256		32075222	32641652	29034
86078262		86048902	90210240	29360
144953986		144522934	144983489	29503
76657001		76627383	76900887	29618
91464449		91434680	95284183	29769
127809491		127779715	128322436	29776
127809724		127779715	128322436	30009
145132116		144983489	145162571	30455
140429696		140399167	141424872	30529
140429834		140399167	141424872	30667
128291730		127779715	128322436	30706
29102364		29071653	29817789	30711
32905156		32874304	33735163	30852
127746485		124620942	127777345	30860
91465603		91434680	95284183	30923
90670155		90294841	90701126	30971
101110277		101079061	101786976	31216
101110297		101079061	101786976	31236
100281214		98044628	100312544	31330
51920842		51889297	52728628	31545
141976019		141424874	142007576	31557
27177406		27145261	27250853	32145
39177828		36730250	39210193	32365
70490491		70458000	70713965	32491
91468236		91434680	95284183	33556
42760992		42713059	42794877	33885
17814238		17780173	20878601	34065
158931418		158897321	159320787	34097
115536680		115276251	115570780	34100
106786102		105999726	106820309	34207
139572177		139537332	140168031	34845
32110191		32075222	32641652	34969
22307505		22272523	23657818	34982
35896604		35861416	36241016	35188
32909542		32874304	33735163	35238
136018379		135778907	136054213	35834
70826021		70789989	73337286	36032
157119243		157083184	157460796	36059
115534695		115276251	115570780	36085
136018083		135778907	136054213	36130
157424512		157083184	157460796	36284
27181616		27145261	27250853	36355
17309701		16070524	17346071	36370
17817325		17780173	20878601	37152
70676636		70458000	70713965	37329
142834949		142797457	144522934	37492
91472324		91434680	95284183	37644
32603917		32075222	32641652	37735
27183005		27145261	27250853	37744
127739006		124620942	127777345	38339
141463746		141424874	142007576	38872
158936220		158897321	159320787	38899
90171043		86048902	90210240	39197
76861665		76627383	76900887	39222
90170970		86048902	90210240	39270
101895842		101856404	104998160	39438
11397147		11357203	11981325	39944
29857769		29817822	30194843	39947
29030793		28514764	29070895	40102
78232187		77974132	78272428	40241
36200626		35861416	36241016	40390
17443790		17403377	17609533	40413
17305592		16070524	17346071	40479
91393933		90708889	91434680	40747
26070403		23671195	26111266	40863
7992710		7951828	8260647	40882
115895187		115854230	116278621	40957
115895621		115854230	116278621	41391
128280885		127779715	128322436	41551
77584478		76937730	77626073	41595
157419023		157083184	157460796	41773
32599840		32075222	32641652	41812
51931137		51889297	52728628	41840
157418918		157083184	157460796	41878
36688358		36282424	36730244	41886
127821616		127779715	128322436	41901
36198946		35861416	36241016	42070
5591217		5548925	5850497	42292
36324740		36282424	36730244	42316
11399618		11357203	11981325	42415
142840095		142797457	144522934	42638
45875870		43785333	45919026	43156
26154433		26111266	27143557	43167
45875779		43785333	45919026	43247
29861164		29817822	30194843	43342
101900152		101856404	104998160	43748
127824182		127779715	128322436	44467
141469816		141424874	142007576	44942
145117318		144983489	145162571	45253
145117318		144983489	145162571	45253
42214998		42169707	42695443	45291
42215066		42169707	42695443	45359
11402605		11357203	11981325	45402
69748115		69463051	69793647	45532
9269239		9223481	9404995	45758
107533582		107459338	107579392	45810
86094851		86048902	90210240	45949
151418940		151372749	155200043	46191
9269848		9223481	9404995	46367
5595359		5548925	5850497	46434
39256658		39210193	41677636	46465
104951603		101856404	104998160	46557
145115747		144983489	145162571	46824
145115747		144983489	145162571	46824
105110337		105063459	105991599	46878
75489879		75442843	75664041	47036
56606739		55867262	56653816	47077
11048989		9405244	11096288	47299
136613759		136566230	139352288	47529
105943884		105063459	105991599	47715
85122662		85074771	85267913	47891
36330383		36282424	36730244	47959
69414594		68197440	69463051	48457
141376311		140399167	141424872	48561
77674897		77626086	77974132	48811
78223292		77974132	78272428	49136
75614490		75442843	75664041	49551
8941390		8260647	8990970	49580
15840214		15790501	16070338	49713
15840265		15790501	16070338	49764
55817146		54566404	55866965	49819
100659362		100609368	101078143	49994
52678325		51889297	52728628	50303
1264266		874365	1314756	50490
52678124		51889297	52728628	50504
50670105		50618873	51667980	51232
157409522		157083184	157460796	51274
134737491		134212991	134788809	51318
127831338		127779715	128322436	51623
104946299		101856404	104998160	51861
78220290		77974132	78272428	52138
139300037		136566230	139352288	52251
139300037		136566230	139352288	52251
157875368		157823115	158897232	52253
144575231		144522934	144983489	52297
104945631		101856404	104998160	52529
100365574		100312544	100608756	53030
75610878		75442843	75664041	53163
119112310		119058372	121509941	53938
105117687		105063459	105991599	54228
139479888		139422204	139534846	54958
157138430		157083184	157460796	55246
157138504		157083184	157460796	55320
48972496		48917114	50618873	55382
70845438		70789989	73337286	55449
119114068		119058372	121509941	55696
15726400		14742484	15782187	55787
136110453		136054392	136563261	56061
157139314		157083184	157460796	56130
64038593		63982058	65976255	56535
157879656		157823115	158897232	56541
55810351		54566404	55866965	56614
43842045		43785333	45919026	56712
42854056		42797308	43785333	56748
69850403		69793647	70426867	56756
43842144		43785333	45919026	56811
127836805		127779715	128322436	57090
86106447		86048902	90210240	57545
8202825		7951828	8260647	57822
69735675		69463051	69793647	57972
26169317		26111266	27143557	58051
150624350		148463481	150682569	58219
136112739		136054392	136563261	58347
22031782		21973120	22269777	58662
141366196		140399167	141424872	58676
22031898		21973120	22269777	58778
64040954		63982058	65976255	58896
69852797		69793647	70426867	59150
142738152		142522366	142797457	59305
131962829		131903326	134195932	59503
131962935		131903326	134195932	59609
56594174		55867262	56653816	59642
104938199		101856404	104998160	59961
56593846		55867262	56653816	59970
15722098		14742484	15782187	60089
90355227		90294841	90701126	60386
151312330		150682569	151372749	60419
90355344		90294841	90701126	60503
28450580		27617783	28511609	61029
36179607		35861416	36241016	61409
48978835		48917114	50618873	61721
74688856		74627091	75442843	61765
151310532		150682569	151372749	62217
54628681		54566404	55866965	62277
85137190		85074771	85267913	62419
127714306		124620942	127777345	63039
157146320		157083184	157460796	63136
9468658		9405244	11096288	63414
64045663		63982058	65976255	63605
64045687		63982058	65976255	63629
9469170		9405244	11096288	63926
155276160		155211876	157083184	64284
155276294		155211876	157083184	64418
157147870		157083184	157460796	64686
157147967		157083184	157460796	64783
47737901		47673081	48917114	64820
8195641		7951828	8260647	65006
74561897		73339306	74626907	65010
28580380		28514764	29070895	65616
28580580		28514764	29070895	65816
100675289		100609368	101078143	65921
1957556		1891556	3217411	66000
159254723		158897321	159320787	66064
14808646		14742484	15782187	66162
1957901		1891556	3217411	66345
30261241		30194843	31346683	66398
47739481		47673081	48917114	66400
136496825		136054392	136563261	66436
67996331		67861810	68062798	66467
36174544		35861416	36241016	66472
135656825		134958477	135723530	66705
98111507		98044628	100312544	66879
11163379		11096288	11356460	67091
77693189		77626086	77974132	67103
139605396		139537332	140168031	68064
52807108		52739016	54566404	68092
30263021		30194843	31346683	68178
78340617		78272428	79277581	68189
17541094		17403377	17609533	68439
17540921		17403377	17609533	68612
6509074		6342247	6577949	68875
136494361		136054392	136563261	68900
7882685		7658698	7951828	69143
5781328		5548925	5850497	69169
6508520		6342247	6577949	69429
74696561		74627091	75442843	69470
73408964		73339306	74626907	69658
63912294		63376149	63982058	69764
63912237		63376149	63982058	69821
22043055		21973120	22269777	69935
54636477		54566404	55866965	70073
78342886		78272428	79277581	70458
42867857		42797308	43785333	70549
192156		0	263047	70891
192081		0	263047	70966
31521233		31449935	32075222	71298
101927712		101856404	104998160	71308
30266171		30194843	31346683	71328
31521359		31449935	32075222	71424
101927931		101856404	104998160	71527
128250593		127779715	128322436	71843
159248841		158897321	159320787	71946
50691098		50618873	51667980	72225
127704678		124620942	127777345	72667
64054732		63982058	65976255	72674
65903267		63982058	65976255	72988
22046285		21973120	22269777	73165
3460607		3217411	3533831	73224
91508093		91434680	95284183	73413
6268265		5850497	6341811	73546
77699656		77626086	77974132	73570
142239806		142007580	142313663	73857
35787455		35669596	35861416	73961
70352895		69793647	70426867	73972
79351810		79277581	80081257	74229
145257354		145182511	148463481	74843
79352468		79277581	80081257	74887
145257410		145182511	148463481	74899
26186384		26111266	27143557	75118
41601882		39210193	41677636	75754
41601804		39210193	41677636	75832
108472626		107634170	108548486	75860
26187218		26111266	27143557	75952
108953850		108877838	112497866	76012
8184393		7951828	8260647	76254
26187666		26111266	27143557	76400
26187738		26111266	27143557	76472
150605630		148463481	150682569	76939
127856747		127779715	128322436	77032
26188416		26111266	27143557	77150
43862533		43785333	45919026	77200
11279105		11096288	11356460	77355
157900561		157823115	158897232	77446
98122175		98044628	100312544	77547
11278876		11096288	11356460	77584
7580987		6815936	7658698	77711
51967172		51889297	52728628	77875
108470603		107634170	108548486	77883
135856886		135778907	136054213	77979
75520917		75442843	75664041	78074
73417841		73339306	74626907	78535
11277839		11096288	11356460	78621
54487764		52739016	54566404	78640
54487703		52739016	54566404	78701
39131372		36730250	39210193	78821
39131312		36730250	39210193	78881
101935286		101856404	104998160	78882
73418263		73339306	74626907	78957
115491593		115276251	115570780	79187
26190648		26111266	27143557	79382
22052503		21973120	22269777	79383
136483735		136054392	136563261	79526
26190866		26111266	27143557	79600
26191234		26111266	27143557	79968
105143499		105063459	105991599	80040
105143599		105063459	105991599	80140
11016131		9405244	11096288	80157
33963164		33882937	34047783	80227
50699131		50618873	51667980	80258
26191546		26111266	27143557	80280
142233232		142007580	142313663	80431
46478907		45919064	46559355	80448
115490327		115276251	115570780	80453
33967233		33882937	34047783	80550
26191897		26111266	27143557	80631
96491863		95284367	96572557	80694
8032693		7951828	8260647	80865
108958716		108877838	112497866	80878
135973047		135778907	136054213	81166
135039688		134958477	135723530	81211
32560271		32075222	32641652	81381
76709489		76627383	76900887	82106
142715259		142522366	142797457	82198
112621674		112539355	115223372	82319
105145816		105063459	105991599	82357
148545951		148463481	150682569	82470
51971917		51889297	52728628	82620
100692081		100609368	101078143	82713
73422208		73339306	74626907	82902
11179201		11096288	11356460	82913
11179262		11096288	11356460	82974
157000114		155211876	157083184	83070
6425377		6342247	6577949	83130
6425377		6342247	6577949	83130
46643530		46560129	47272728	83401
105147018		105063459	105991599	83559
56737531		56653816	57196538	83715
101940156		101856404	104998160	83752
3133630		1891556	3217411	83781
46643937		46560129	47272728	83808
74711317		74627091	75442843	84226
26195854		26111266	27143557	84588
46644986		46560129	47272728	84857
135638641		134958477	135723530	84889
105148476		105063459	105991599	85017
155114846		151372749	155200043	85197
51974670		51889297	52728628	85373
67947259		67861810	68062798	85449
144437092		142797457	144522934	85842
144437092		142797457	144522934	85842
51975288		51889297	52728628	85991
11010218		9405244	11096288	86070
55953365		55867262	56653816	86103
100695471		100609368	101078143	86103
100695613		100609368	101078143	86245
11009966		9405244	11096288	86322
67948229		67861810	68062798	86419
67948349		67861810	68062798	86539
70544613		70458000	70713965	86613
46646781		46560129	47272728	86652
49003979		48917114	50618873	86865
67975602		67861810	68062798	87196
70545247		70458000	70713965	87247
128410017		128322436	130486188	87581
3129717		1891556	3217411	87694
95196453		91434680	95284183	87730
131731528		130486731	131819497	87969
142885742		142797457	144522934	88285
142885805		142797457	144522934	88348
6489389		6342247	6577949	88560
11892541		11357203	11981325	88784
139626120		139537332	140168031	88788
106088588		105999726	106820309	88862
36152110		35861416	36241016	88906
23568776		22272523	23657818	89042
75753103		75664041	76627376	89062
155110931		151372749	155200043	89112
78183181		77974132	78272428	89247
139262972		136566230	139352288	89316
31257266		30194843	31346683	89417
35950981		35861416	36241016	89565
139626968		139537332	140168031	89636
6725915		6577949	6815936	90021
36150582		35861416	36241016	90434
43876228		43785333	45919026	90895
90119116		86048902	90210240	91124
6486596		6342247	6577949	91353
79186138		78272428	79277581	91443
39301661		39210193	41677636	91468
158989290		158897321	159320787	91969
101948698		101856404	104998160	92294
49009498		48917114	50618873	92384
57965697		57681991	58058380	92683
35762395		35669596	35861416	92799
90608305		90294841	90701126	92821
100405489		100312544	100608756	92945
75757042		75664041	76627376	93001
11888268		11357203	11981325	93057
95191077		91434680	95284183	93106
20785488		17780173	20878601	93113
26204427		26111266	27143557	93161
20785329		17780173	20878601	93272
39304028		39210193	41677636	93835
69887649		69793647	70426867	94002
28417593		27617783	28511609	94016
148368908		145182511	148463481	94573
128227641		127779715	128322436	94795
5407915		3534714	5502850	94935
11001002		9405244	11096288	95286
135054016		134958477	135723530	95539
96476716		95284367	96572557	95841
95380460		95284367	96572557	96093
131723319		130486731	131819497	96178
142701266		142522366	142797457	96191
31250475		30194843	31346683	96208
51571589		50618873	51667980	96391
69890542		69793647	70426867	96895
98142388		98044628	100312544	97760
29915764		29817822	30194843	97942
164968		0	263047	98079
3633054		3534714	5502850	98340
136464899		136054392	136563261	98362
128224009		127779715	128322436	98427
46658691		46560129	47272728	98562
22071721		21973120	22269777	98601
70556808		70458000	70713965	98808
104898631		101856404	104998160	99529
51568173		50618873	51667980	99807
104898324		101856404	104998160	99836
144622988		144522934	144983489	100054
79177135		78272428	79277581	100446
6477381		6342247	6577949	100568
31550692		31449935	32075222	100757
