## supplementary TableS1 for "Herpesvirus infections eliminate safeguards against breast cancer and its metastasis: comparable to hereditary breast cancers" (part 2 of 3)

### Sheet: chr7 (continued)
BrC chr7	NPC Chr7	5' break match	3'break match	distance to closest match
121408316		119058372	121509941	101625
23556135		22272523	23657818	101683
141323188		140399167	141424872	101684
159218881		158897321	159320787	101906
31552381		31449935	32075222	102446
51565495		50618873	51667980	102485
156979950		155211876	157083184	103234
136459975		136054392	136563261	103286
156979858		155211876	157083184	103326
5398939		3534714	5502850	103911
136459222		136054392	136563261	104039
45814817		43785333	45919026	104209
29176152		29071653	29817789	104499
100973640		100609368	101078143	104503
22377163		22272523	23657818	104640
29176455		29071653	29817789	104802
55761343		54566404	55866965	105622
121404286		119058372	121509941	105655
28964516		28514764	29070895	106379
97937782		96572557	98044409	106627
141900591		141424874	142007576	106985
116171625		115854230	116278621	106996
116171622		115854230	116278621	106999
47565667		47345620	47673081	107414
69685923		69463051	69793647	107724
10988402		9405244	11096288	107886
29926544		29817822	30194843	108722
100718451		100609368	101078143	109083
101965742		101856404	104998160	109338
158787481		157823115	158897232	109751
30305029		30194843	31346683	110186
34157993		34047783	35659297	110210
150792791		150682569	151372749	110222
23782092		23671195	26111266	110897
112386927		108877838	112497866	110939
31964083		31449935	32075222	111139
31964020		31449935	32075222	111202
23782546		23671195	26111266	111351
141313338		140399167	141424872	111534
22158176		21973120	22269777	111601
751647		468195	863456	111809
751647		468195	863456	111809
157348980		157083184	157460796	111816
124064198		121509941	124176106	111908
63264233		58072707	63376149	111916
751465		468195	863456	111991
751465		468195	863456	111991
42025727		41913470	42169707	112257
42025749		41913470	42169707	112279
136450957		136054392	136563261	112304
131706994		130486731	131819497	112503
136450584		136054392	136563261	112677
31562662		31449935	32075222	112727
73452208		73339306	74626907	112902
39323165		39210193	41677636	112972
97931328		96572557	98044409	113081
55980861		55867262	56653816	113599
112383805		108877838	112497866	114061
26225396		26111266	27143557	114130
3648900		3534714	5502850	114186
8146408		7951828	8260647	114239
140513833		140399167	141424872	114666
46444222		45919064	46559355	115133
157198617		157083184	157460796	115433
157198617		157083184	157460796	115433
101972155		101856404	104998160	115751
1433961		1318174	1891556	115787
101972284		101856404	104998160	115880
100196258		98044628	100312544	116286
8143794		7951828	8260647	116853
8143794		7951828	8260647	116853
25994341		23671195	26111266	116925
157200964		157083184	157460796	117780
139655205		139537332	140168031	117873
26229276		26111266	27143557	118010
85930320		85267913	86048759	118439
132022126		131903326	134195932	118800
6696795		6577949	6815936	118846
121629317		121509941	124176106	119376
743706		468195	863456	119750
31570106		31449935	32075222	120171
79397762		79277581	80081257	120181
130365855		128322436	130486188	120333
130365665		128322436	130486188	120523
90415468		90294841	90701126	120627
73459995		73339306	74626907	120689
100433294		100312544	100608756	120750
11217287		11096288	11356460	120999
11217287		11096288	11356460	120999
139231278		136566230	139352288	121010
139658384		139537332	140168031	121052
28635960		28514764	29070895	121196
70579374		70458000	70713965	121374
157339061		157083184	157460796	121735
157338931		157083184	157460796	121865
91312674		90708889	91434680	122006
69671240		69463051	69793647	122407
136177348		136054392	136563261	122956
85925712		85267913	86048759	123047
17903281		17780173	20878601	123108
31952069		31449935	32075222	123153
142131306		142007580	142313663	123726
127653452		124620942	127777345	123893
76776650		76627383	76900887	124237
156958424		155211876	157083184	124760
156958418		155211876	157083184	124766
128447247		128322436	130486188	124811
31950285		31449935	32075222	124937
128447416		128322436	130486188	124980
156957902		155211876	157083184	125282
156957897		155211876	157083184	125287
28386166		27617783	28511609	125443
135084184		134958477	135723530	125707
108421947		107634170	108548486	126539
100185939		98044628	100312544	126605
52016073		51889297	52728628	126776
22142785		21973120	22269777	126992
22142474		21973120	22269777	127303
36409883		36282424	36730244	127459
142186019		142007580	142313663	127644
141552562		141424874	142007576	127688
52017113		51889297	52728628	127816
116150768		115854230	116278621	127853
22141912		21973120	22269777	127865
22141863		21973120	22269777	127914
141552819		141424874	142007576	127945
10968178		9405244	11096288	128110
22141477		21973120	22269777	128300
116150249		115854230	116278621	128372
22101650		21973120	22269777	128530
22101653		21973120	22269777	128533
22141180		21973120	22269777	128597
135907553		135778907	136054213	128646
135907628		135778907	136054213	128721
108419584		107634170	108548486	128902
106128942		105999726	106820309	129216
23528599		22272523	23657818	129219
3404546		3217411	3533831	129285
157952442		157823115	158897232	129327
157952497		157823115	158897232	129382
35529778		34047783	35659297	129519
35529606		34047783	35659297	129691
77496364		76937730	77626073	129709
77496320		76937730	77626073	129753
77496282		76937730	77626073	129791
47542868		47345620	47673081	130213
157330470		157083184	157460796	130326
157330226		157083184	157460796	130570
100181963		98044628	100312544	130581
36413167		36282424	36730244	130743
22139016		21973120	22269777	130761
100181777		98044628	100312544	130767
79950476		79277581	80081257	130781
36413342		36282424	36730244	130918
22138702		21973120	22269777	131075
25980187		23671195	26111266	131079
57327670		57196538	57681991	131132
22138613		21973120	22269777	131164
23526548		22272523	23657818	131270
79949987		79277581	80081257	131270
91303383		90708889	91434680	131297
22138340		21973120	22269777	131437
22138305		21973120	22269777	131472
127645777		124620942	127777345	131568
75795760		75664041	76627376	131719
73471284		73339306	74626907	131978
36414726		36282424	36730244	132302
118924629		116320617	119056972	132343
17912601		17780173	20878601	132428
142930246		142797457	144522934	132789
144389949		142797457	144522934	132985
22136692		21973120	22269777	133085
100179259		98044628	100312544	133285
135589874		134958477	135723530	133656
1757807		1318174	1891556	133749
7792471		7658698	7951828	133773
7792596		7658698	7951828	133898
90076316		86048902	90210240	133924
127643268		124620942	127777345	134077
22135642		21973120	22269777	134135
142932014		142797457	144522934	134557
57331438		57196538	57681991	134900
5367550		3534714	5502850	135300
22134468		21973120	22269777	135309
22134468		21973120	22269777	135309
139216790		136566230	139352288	135498
5367215		3534714	5502850	135635
22133954		21973120	22269777	135823
116142562		115854230	116278621	136059
64118805		63982058	65976255	136747
156946314		155211876	157083184	136870
43648410		42797308	43785333	136923
64119017		63982058	65976255	136959
142659895		142522366	142797457	137529
150820593		150682569	151372749	138024
6203369		5850497	6341811	138442
107772938		107634170	108548486	138768
127638374		124620942	127777345	138971
22411546		22272523	23657818	139023
65837025		63982058	65976255	139230
73478767		73339306	74626907	139461
115994497		115854230	116278621	140267
32501182		32075222	32641652	140470
69603525		69463051	69793647	140474
32501027		32075222	32641652	140625
134648133		134212991	134788809	140676
157646089		157505092	157823115	140997
5709473		5548925	5850497	141024
25970047		23671195	26111266	141219
157646701		157505092	157823115	141609
22127928		21973120	22269777	141849
47130840		46560129	47272728	141888
49059013		48917114	50618873	141899
134646899		134212991	134788809	141910
22127614		21973120	22269777	142163
134646627		134212991	134788809	142182
1460943		1318174	1891556	142769
5707302		5548925	5850497	143195
11837736		11357203	11981325	143589
134356786		134212991	134788809	143795
90557301		90294841	90701126	143825
134356837		134212991	134788809	143846
33018236		32874304	33735163	143932
75808059		75664041	76627376	144018
10951680		9405244	11096288	144608
49061982		48917114	50618873	144868
1463109		1318174	1891556	144935
121364282		119058372	121509941	145659
36875977		36730250	39210193	145727
121364061		119058372	121509941	145880
5996591		5850497	6341811	146094
36428837		36282424	36730244	146413
1020789		874365	1314756	146424
90855542		90708889	91434680	146653
100931278		100609368	101078143	146865
33021439		32874304	33735163	147135
79424989		79277581	80081257	147408
73486902		73339306	74626907	147596
31198920		30194843	31346683	147763
119206242		119058372	121509941	147870
119206972		119058372	121509941	148600
6192410		5850497	6341811	149401
1467664		1318174	1891556	149490
69612637		69463051	69793647	149586
3684441		3534714	5502850	149727
77476333		76937730	77626073	149740
3067651		1891556	3217411	149760
45769113		43785333	45919026	149913
136716608		136566230	139352288	150378
136716675		136566230	139352288	150445
3686348		3534714	5502850	151634
46711841		46560129	47272728	151712
107786029		107634170	108548486	151859
112691257		112539355	115223372	151902
112691270		112539355	115223372	151915
12133247		11981325	14742107	151922
25959068		23671195	26111266	152198
157308589		157083184	157460796	152207
36577582		36282424	36730244	152662
36577573		36282424	36730244	152671
3064670		1891556	3217411	152741
69309970		68197440	69463051	153081
106152878		105999726	106820309	153152
69309893		68197440	69463051	153158
112692757		112539355	115223372	153402
105838149		105063459	105991599	153450
112692834		112539355	115223372	153479
115069807		112539355	115223372	153565
150528674		148463481	150682569	153895
106153873		105999726	106820309	154147
22426751		22272523	23657818	154228
150528308		148463481	150682569	154261
74472550		73339306	74626907	154357
74472446		73339306	74626907	154461
26266157		26111266	27143557	154891
115068421		112539355	115223372	154951
135113915		134958477	135723530	155438
69618521		69463051	69793647	155470
157239080		157083184	157460796	155896
128478458		128322436	130486188	156022
128478676		128322436	130486188	156240
51511558		50618873	51667980	156422
157239947		157083184	157460796	156763
69306171		68197440	69463051	156880
31189750		30194843	31346683	156933
3692000		3534714	5502850	157286
8417937		8260647	8990970	157290
9562545		9405244	11096288	157301
8417998		8260647	8990970	157351
50461480		48917114	50618873	157393
11516085		11357203	11981325	158882
11516147		11357203	11981325	158944
106159167		105999726	106820309	159441
159161233		158897321	159320787	159554
159161233		158897321	159320787	159554
3694938		3534714	5502850	160224
3694938		3534714	5502850	160224
3695262		3534714	5502850	160548
130647562		130486731	131819497	160831
28909959		28514764	29070895	160936
28909897		28514764	29070895	160998
159159635		158897321	159320787	161152
159159635		158897321	159320787	161152
80310721		80149297	85074771	161424
16232264		16070524	17346071	161740
9567303		9405244	11096288	162059
1480260		1318174	1891556	162086
69300601		68197440	69463051	162450
70264281		69793647	70426867	162586
85885911		85267913	86048759	162848
6013466		5850497	6341811	162969
69299634		68197440	69463051	163417
85431894		85267913	86048759	163981
106163810		105999726	106820309	164084
12145606		11981325	14742107	164281
127944431		127779715	128322436	164716
112333021		108877838	112497866	164845
3699607		3534714	5502850	164893
69297991		68197440	69463051	165060
77103098		76937730	77626073	165368
102021830		101856404	104998160	165426
46725881		46560129	47272728	165752
157249045		157083184	157460796	165861
85882849		85267913	86048759	165910
105825374		105063459	105991599	166225
100145976		98044628	100312544	166568
36074142		35861416	36241016	166874
36074142		35861416	36241016	166874
64148984		63982058	65976255	166926
6017488		5850497	6341811	166991
39377386		39210193	41677636	167193
22439720		22272523	23657818	167197
64149342		63982058	65976255	167284
22440601		22272523	23657818	168078
96741577		96572557	98044409	169020
54397132		52739016	54566404	169272
49087133		48917114	50618873	170019
54396309		52739016	54566404	170095
46730245		46560129	47272728	170116
127949836		127779715	128322436	170121
90465283		90294841	90701126	170442
157253771		157083184	157460796	170587
1488898		1318174	1891556	170724
36069865		35861416	36241016	171151
28340055		27617783	28511609	171554
5331289		3534714	5502850	171561
131647834		130486731	131819497	171663
148635214		148463481	150682569	171733
112711649		112539355	115223372	172294
145354891		145182511	148463481	172380
39382651		39210193	41677636	172458
104825478		101856404	104998160	172682
42522248		42169707	42695443	173195
112324250		108877838	112497866	173616
42521713		42169707	42695443	173730
102030294		101856404	104998160	173890
36456750		36282424	36730244	174326
1048725		874365	1314756	174360
150857001		150682569	151372749	174432
1048863		874365	1314756	174498
36456957		36282424	36730244	174533
30019613		29817822	30194843	175230
150857839		150682569	151372749	175270
95108784		91434680	95284183	175399
39034766		36730250	39210193	175427
108372829		107634170	108548486	175657
134612798		134212991	134788809	176011
27793985		27617783	28511609	176202
128146041		127779715	128322436	176395
148639924		148463481	150682569	176443
104821615		101856404	104998160	176545
46736938		46560129	47272728	176809
1051501		874365	1314756	177136
105240901		105063459	105991599	177442
27795351		27617783	28511609	177568
130307987		128322436	130486188	178201
45740422		43785333	45919026	178604
95462983		95284367	96572557	178616
95463070		95284367	96572557	178703
67682755		65976255	67861772	179017
34226805		34047783	35659297	179022
34226899		34047783	35659297	179116
50439541		48917114	50618873	179332
6030002		5850497	6341811	179505
108368264		107634170	108548486	180222
10915683		9405244	11096288	180605
124418743		124202192	124599655	180912
34229022		34047783	35659297	181239
127596037		124620942	127777345	181308
134607321		134212991	134788809	181488
96754071		96572557	98044409	181514
22454088		22272523	23657818	181565
51486367		50618873	51667980	181613
157278868		157083184	157460796	181928
35477193		34047783	35659297	182104
78454544		78272428	79277581	182116
28329441		27617783	28511609	182168
25928933		23671195	26111266	182333
5320366		3534714	5502850	182484
73522115		73339306	74626907	182809
34230967		34047783	35659297	183184
144706473		144522934	144983489	183539
144706664		144522934	144983489	183730
14926519		14742484	15782187	184035
56051702		55867262	56653816	184440
34232282		34047783	35659297	184499
56051782		55867262	56653816	184520
79462257		79277581	80081257	184676
36046113		35861416	36241016	184697
148648489		148463481	150682569	185008
158712169		157823115	158897232	185063
21750431		20932278	21935798	185367
116506564		116320617	119056972	185947
140585114		140399167	141424872	185947
139723699		139537332	140168031	186367
135537076		134958477	135723530	186454
42356162		42169707	42695443	186455
148650260		148463481	150682569	186779
148650330		148463481	150682569	186849
85454785		85267913	86048759	186872
124807949		124620942	127777345	187007
124389499		124202192	124599655	187307
46748128		46560129	47272728	187999
155400325		155211876	157083184	188449
3723219		3534714	5502850	188505
56465071		55867262	56653816	188745
42358995		42169707	42695443	189288
127969069		127779715	128322436	189354
124410112		124202192	124599655	189543
31156991		30194843	31346683	189692
116088875		115854230	116278621	189746
3724558		3534714	5502850	189844
80339641		80149297	85074771	190344
116088106		115854230	116278621	190515
77435555		76937730	77626073	190518
45728477		43785333	45919026	190549
127970337		127779715	128322436	190622
41486505		39210193	41677636	191131
41486436		39210193	41677636	191200
95092593		91434680	95284183	191590
31154801		30194843	31346683	191882
90018351		86048902	90210240	191889
90018299		86048902	90210240	191941
30387105		30194843	31346683	192262
6042791		5850497	6341811	192294
69986143		69793647	70426867	192496
84881528		80149297	85074771	193243
6148217		5850497	6341811	193594
112304166		108877838	112497866	193700
112304034		108877838	112497866	193832
45725138		43785333	45919026	193888
42363612		42169707	42695443	193905
56061320		55867262	56653816	194058
56061450		55867262	56653816	194188
22466739		22272523	23657818	194216
100883780		100609368	101078143	194363
100883656		100609368	101078143	194487
127582625		124620942	127777345	194720
116515460		116320617	119056972	194843
112302843		108877838	112497866	195023
67666486		65976255	67861772	195286
141229281		140399167	141424872	195591
90490501		90294841	90701126	195660
156887388		155211876	157083184	195796
69989754		69793647	70426867	196107
28710899		28514764	29070895	196135
148659666		148463481	150682569	196185
90491103		90294841	90701126	196262
31150396		30194843	31346683	196287
148266963		145182511	148463481	196518
127976563		127779715	128322436	196848
3731623		3534714	5502850	196909
141227680		140399167	141424872	197192
51470414		50618873	51667980	197566
51470132		50618873	51667980	197848
155409752		155211876	157083184	197876
5304718		3534714	5502850	198132
5304607		3534714	5502850	198243
8792677		8260647	8990970	198293
155410523		155211876	157083184	198647
22471302		22272523	23657818	198779
155410821		155211876	157083184	198945
6049527		5850497	6341811	199030
23458647		22272523	23657818	199171
67661856		65976255	67861772	199916
100112510		98044628	100312544	200034
52089354		51889297	52728628	200057
52089410		51889297	52728628	200113
23457479		22272523	23657818	200339
27818779		27617783	28511609	200996
135522241		134958477	135723530	201289
23456390		22272523	23657818	201428
131617798		130486731	131819497	201699
140601007		140399167	141424872	201840
156881333		155211876	157083184	201851
156881333		155211876	157083184	201851
136256822		136054392	136563261	202430
139739872		139537332	140168031	202540
3737537		3534714	5502850	202823
56449931		55867262	56653816	203885
135519533		134958477	135723530	203997
131615454		130486731	131819497	204043
27822132		27617783	28511609	204349
27822307		27617783	28511609	204524
25906616		23671195	26111266	204650
100872999		100609368	101078143	205144
139742908		139537332	140168031	205576
56448125		55867262	56653816	205691
148257683		145182511	148463481	205798
63169761		58072707	63376149	206388
73546174		73339306	74626907	206868
1525178		1318174	1891556	207004
42488402		42169707	42695443	207041
32434348		32075222	32641652	207304
32434258		32075222	32641652	207394
70219368		69793647	70426867	207499
54358830		52739016	54566404	207574
21139903		20932278	21935798	207625
70219054		69793647	70426867	207813
56445737		55867262	56653816	208079
6133720		5850497	6341811	208091
27826250		27617783	28511609	208467
12190566		11981325	14742107	209241
12190661		11981325	14742107	209336
86258721		86048902	90210240	209819
39420220		39210193	41677636	210027
39420426		39210193	41677636	210233
107030871		106820309	107459317	210562
77148875		76937730	77626073	211145
1680388		1318174	1891556	211168
1680387		1318174	1891556	211169
30406209		30194843	31346683	211366
112751072		112539355	115223372	211717
140610985		140399167	141424872	211818
6062418		5850497	6341811	211921
6062529		5850497	6341811	212032
54354237		52739016	54566404	212167
136267435		136054392	136563261	213043
127992780		127779715	128322436	213065
2104638		1891556	3217411	213082
2104694		1891556	3217411	213138
127992864		127779715	128322436	213149
136267671		136054392	136563261	213279
100099258		98044628	100312544	213286
100099258		98044628	100312544	213286
36495796		36282424	36730244	213372
79867760		79277581	80081257	213497
23444290		22272523	23657818	213528
102070026		101856404	104998160	213622
23443998		22272523	23657818	213820
100098483		98044628	100312544	214061
109091908		108877838	112497866	214070
77152006		76937730	77626073	214276
49131417		48917114	50618873	214303
141792477		141424874	142007576	215099
91219575		90708889	91434680	215105
141792426		141424874	142007576	215150
75879282		75664041	76627376	215241
3750400		3534714	5502850	215686
108332227		107634170	108548486	216259
35442992		34047783	35659297	216305
63159713		58072707	63376149	216436
7441918		6815936	7658698	216780
43014142		42797308	43785333	216834
7441672		6815936	7658698	217026
50835963		50618873	51667980	217090
50835966		50618873	51667980	217093
79863802		79277581	80081257	217455
7441166		6815936	7658698	217532
108330409		107634170	108548486	218077
108330352		107634170	108548486	218134
73119085		70789989	73337286	218201
52107639		51889297	52728628	218342
141643453		141424874	142007576	218579
86267535		86048902	90210240	218633
130267247		128322436	130486188	218941
100093235		98044628	100312544	219309
6122321		5850497	6341811	219490
3754413		3534714	5502850	219699
156863448		155211876	157083184	219736
63156273		58072707	63376149	219876
139757877		139537332	140168031	220545
150903386		150682569	151372749	220817
108327149		107634170	108548486	221337
45697663		43785333	45919026	221363
150904312		150682569	151372749	221743
150904313		150682569	151372749	221744
52111060		51889297	52728628	221763
154978008		151372749	155200043	222035
43019954		42797308	43785333	222646
26920671		26111266	27143557	222886
112274963		108877838	112497866	222903
39433204		39210193	41677636	223011
22495543		22272523	23657818	223020
108325446		107634170	108548486	223040
39433561		39210193	41677636	223368
136789847		136566230	139352288	223617
73563075		73339306	74626907	223769
26919544		26111266	27143557	224013
65751755		63982058	65976255	224500
135498253		134958477	135723530	225277
45693601		43785333	45919026	225425
141650484		141424874	142007576	225610
100086739		98044628	100312544	225805
139763677		139537332	140168031	226345
108321793		107634170	108548486	226693
30421910		30194843	31346683	227067
107047930		106820309	107459317	227621
28283696		27617783	28511609	227913
1546307		1318174	1891556	228133
96344377		95284367	96572557	228180
96344374		95284367	96572557	228183
21160503		20932278	21935798	228225
154971652		151372749	155200043	228391
21160736		20932278	21935798	228458
14513519		11981325	14742107	228588
56096207		55867262	56653816	228945
70022873		69793647	70426867	229226
39439553		39210193	41677636	229360
39439739		39210193	41677636	229546
31845302		31449935	32075222	229920
56423455		55867262	56653816	230361
34278254		34047783	35659297	230471
18010779		17780173	20878601	230606
139768119		139537332	140168031	230787
42400546		42169707	42695443	230839
106230584		105999726	106820309	230858
56422784		55867262	56653816	231032
77395005		76937730	77626073	231068
107051552		106820309	107459317	231243
86280457		86048902	90210240	231555
33105987		32874304	33735163	231683
29303431		29071653	29817789	231778
151140738		150682569	151372749	232011
112265799		108877838	112497866	232067
151140584		150682569	151372749	232165
84842538		80149297	85074771	232233
30427162		30194843	31346683	232319
77393394		76937730	77626073	232679
77392921		76937730	77626073	233152
6083693		5850497	6341811	233196
52122539		51889297	52728628	233242
50385590		48917114	50618873	233283
158056774		157823115	158897232	233659
158057103		157823115	158897232	233988
21166330		20932278	21935798	234052
116554729		116320617	119056972	234112
56101419		55867262	56653816	234157
105297954		105063459	105991599	234495
109112477		108877838	112497866	234639
56961569		56653816	57196538	234969
139932785		139537332	140168031	235246
155447140		155211876	157083184	235264
135194407		134958477	135723530	235930
1655623		1318174	1891556	235933
100076246		98044628	100312544	236298
84838340		80149297	85074771	236431
139115795		136566230	139352288	236493
50856348		50618873	51667980	237475
50856357		50618873	51667980	237484
38972660		36730250	39210193	237533
151610486		151372749	155200043	237737
128084165		127779715	128322436	238271
38971597		36730250	39210193	238596
52128507		51889297	52728628	239210
32314576		32075222	32641652	239354
148702965		148463481	150682569	239484
135198300		134958477	135723530	239823
135198487		134958477	135723530	240010
6090723		5850497	6341811	240226
18020504		17780173	20878601	240331
1651084		1318174	1891556	240472
106240352		105999726	106820309	240626
52130197		51889297	52728628	240900
75905104		75664041	76627376	241063
135482053		134958477	135723530	241477
79036063		78272428	79277581	241518
17104445		16070524	17346071	241626
84833044		80149297	85074771	241727
54324589		52739016	54566404	241815
22515087		22272523	23657818	242564
106576519		105999726	106820309	243790
150438776		148463481	150682569	243793
106576508		105999726	106820309	243801
95528230		95284367	96572557	243863
95528305		95284367	96572557	243938
33118268		32874304	33735163	243964
106576259		105999726	106820309	244050
106576259		105999726	106820309	244050
106576258		105999726	106820309	244051
139108068		136566230	139352288	244220
18026093		17780173	20878601	245920
18026187		17780173	20878601	246014
18026283		17780173	20878601	246110
98290756		98044628	100312544	246128
96818904		96572557	98044409	246347
139783999		139537332	140168031	246667
128026667		127779715	128322436	246952
75910995		75664041	76627376	246954
128026947		127779715	128322436	247232
86296148		86048902	90210240	247246
70041043		69793647	70426867	247396
25861996		23671195	26111266	249270
131570220		130486731	131819497	249277
112248423		108877838	112497866	249443
18029781		17780173	20878601	249608
116570528		116320617	119056972	249911
116570529		116320617	119056972	249912
112247719		108877838	112497866	250147
109128121		108877838	112497866	250283
22523035		22272523	23657818	250512
49168201		48917114	50618873	251087
106250861		105999726	106820309	251135
74375612		73339306	74626907	251295
74375527		73339306	74626907	251380
96824115		96572557	98044409	251558
31701665		31449935	32075222	251730
31701666		31449935	32075222	251731
114971065		112539355	115223372	252307
158078612		157823115	158897232	255497
31705705		31449935	32075222	255770
31705708		31449935	32075222	255773
95027794		91434680	95284183	256389
42426128		42169707	42695443	256421
42426526		42169707	42695443	256819
95027354		91434680	95284183	256829
42426773		42169707	42695443	257066
95027011		91434680	95284183	257172
50361505		48917114	50618873	257368
114965998		112539355	115223372	257374
50361387		48917114	50618873	257486
3792230		3534714	5502850	257516
3792302		3534714	5502850	257588
95542104		95284367	96572557	257737
23929033		23671195	26111266	257838
34306326		34047783	35659297	258543
112238434		108877838	112497866	259432
118797319		116320617	119056972	259653
118797293		116320617	119056972	259679
158637401		157823115	158897232	259831
98304799		98044628	100312544	260171
135463356		134958477	135723530	260174
7398302		6815936	7658698	260396
63115681		58072707	63376149	260468
7398228		6815936	7658698	260470
158636467		157823115	158897232	260765
2956488		1891556	3217411	260923
67600172		65976255	67861772	261600
158084978		157823115	158897232	261863
132166367		131903326	134195932	263041
135460201		134958477	135723530	263329
21195731		20932278	21935798	263453
106263793		105999726	106820309	264067
95019844		91434680	95284183	264339
55601876		54566404	55866965	265089
49182407		48917114	50618873	265293
77360757		76937730	77626073	265316
95549974		95284367	96572557	265607
101344718		101079061	101786976	265657
31809461		31449935	32075222	265761
139086384		136566230	139352288	265904
2951309		1891556	3217411	266102
95550519		95284367	96572557	266152
2951042		1891556	3217411	266369
85782193		85267913	86048759	266566
29338313		29071653	29817789	266660
29338786		29071653	29817789	267133
131552334		130486731	131819497	267163
29338846		29071653	29817789	267193
112230612		108877838	112497866	267254
97776982		96572557	98044409	267427
150949999		150682569	151372749	267430
131551948		130486731	131819497	267549
16338475		16070524	17346071	267951
44053313		43785333	45919026	267980
15010549		14742484	15782187	268065
44053413		43785333	45919026	268080
29340198		29071653	29817789	268545
95553191		95284367	96572557	268824
29340804		29071653	29817789	269151
18049339		17780173	20878601	269166
85779585		85267913	86048759	269174
95014978		91434680	95284183	269205
33465439		32874304	33735163	269724
21202210		20932278	21935798	269932
67591806		65976255	67861772	269966
33144303		32874304	33735163	269999
74356394		73339306	74626907	270513
95554899		95284367	96572557	270532
30465634		30194843	31346683	270791
30465723		30194843	31346683	270880
49188206		48917114	50618873	271092
150410417		148463481	150682569	272152
100040255		98044628	100312544	272289
105336201		105063459	105991599	272742
158624344		157823115	158897232	272888
135231488		134958477	135723530	273011
135231784		134958477	135723530	273307
35384911		34047783	35659297	274386
95558801		95284367	96572557	274434
35384776		34047783	35659297	274521
2942381		1891556	3217411	275030
29346805		29071653	29817789	275152
28236266		27617783	28511609	275343
139076775		136566230	139352288	275513
32365939		32075222	32641652	275713
79553561		79277581	80081257	275980
134512416		134212991	134788809	276393
105339935		105063459	105991599	276476
31726621		31449935	32075222	276686
64258748		63982058	65976255	276690
158620344		157823115	158897232	276888
101356135		101079061	101786976	277074
139815114		139537332	140168031	277782
77216023		76937730	77626073	278293
47951378		47673081	48917114	278297
77216092		76937730	77626073	278362
100033833		98044628	100312544	278711
8539770		8260647	8990970	279123
47952536		47673081	48917114	279455
52449164		51889297	52728628	279464
158617229		157823115	158897232	280003
17065762		16070524	17346071	280309
100031789		98044628	100312544	280755
150401800		148463481	150682569	280769
33454322		32874304	33735163	280841
132184449		131903326	134195932	281123
48635554		47673081	48917114	281560
32359249		32075222	32641652	282403
54283809		52739016	54566404	282595
32359047		32075222	32641652	282605
32358834		32075222	32641652	282818
67578656		65976255	67861772	283116
105346740		105063459	105991599	283281
105347060		105063459	105991599	283601
46843851		46560129	47272728	283722
29533977		29071653	29817789	283812
48632974		47673081	48917114	284140
27901941		27617783	28511609	284158
27902220		27617783	28511609	284437
67577243		65976255	67861772	284529
100027798		98044628	100312544	284746
100027562		98044628	100312544	284982
41392494		39210193	41677636	285142
90995270		90708889	91434680	286381
97756863		96572557	98044409	287546
124908758		124620942	127777345	287816
50331035		48917114	50618873	287838
124908780		124620942	127777345	287838
47960986		47673081	48917114	287905
8548955		8260647	8990970	288308
69174740		68197440	69463051	288311
8549068		8260647	8990970	288421
141719102		141424874	142007576	288474
23369253		22272523	23657818	288565
151084182		150682569	151372749	288567
26854412		26111266	27143557	289145
26854335		26111266	27143557	289222
95573727		95284367	96572557	289360
94993727		91434680	95284183	290456
143087941		142797457	144522934	290484
107924876		107634170	108548486	290706
94993256		91434680	95284183	290927
17055077		16070524	17346071	290994
70084754		69793647	70426867	291107
94992976		91434680	95284183	291207
94992976		91434680	95284183	291207
10804952		9405244	11096288	291336
50910676		50618873	51667980	291803
15034436		14742484	15782187	291952
131527236		130486731	131819497	292261
11649834		11357203	11981325	292631
11649901		11357203	11981325	292698
112203627		108877838	112497866	294239
74332474		73339306	74626907	294433
131525002		130486731	131819497	294495
23363127		22272523	23657818	294691
2186322		1891556	3217411	294766
2186337		1891556	3217411	294781
71084810		70789989	73337286	294821
98339495		98044628	100312544	294867
98339626		98044628	100312544	294998
107930002		107634170	108548486	295832
54862885		54566404	55866965	296481
131522844		130486731	131819497	296653
139834080		139537332	140168031	296748
143094322		142797457	144522934	296865
34344953		34047783	35659297	297170
34345064		34047783	35659297	297281
54863787		54566404	55866965	297383
52186773		51889297	52728628	297476
97746452		96572557	98044409	297957
11655323		11357203	11981325	298120
96871784		96572557	98044409	299227
54866645		54566404	55866965	300241
139051953		136566230	139352288	300335
100012077		98044628	100312544	300467
54866952		54566404	55866965	300548
68498234		68197440	69463051	300794
96873447		96572557	98044409	300890
68498476		68197440	69463051	301036
79578702		79277581	80081257	301121
54867766		54566404	55866965	301362
31045113		30194843	31346683	301570
31044906		30194843	31346683	301777
46970876		46560129	47272728	301852
31751822		31449935	32075222	301887
43099382		42797308	43785333	302074
79580347		79277581	80081257	302766
155514929		155211876	157083184	303053
52425429		51889297	52728628	303199
91012516		90708889	91434680	303627
53042707		52739016	54566404	303691
53042723		52739016	54566404	303707
100008835		98044628	100312544	303709
150986359		150682569	151372749	303790
85744383		85267913	86048759	304376
27923481		27617783	28511609	305698
116626418		116320617	119056972	305801
8566508		8260647	8990970	305861
22579280		22272523	23657818	306757
107941010		107634170	108548486	306840
39517140		39210193	41677636	306947
8567769		8260647	8990970	307122
2198845		1891556	3217411	307289
27925583		27617783	28511609	307800
148155393		145182511	148463481	308088
68505825		68197440	69463051	308385
85576929		85267913	86048759	309016
85577077		85267913	86048759	309164
52419448		51889297	52728628	309180
39519875		39210193	41677636	309682
150372514		148463481	150682569	310055
150372375		148463481	150682569	310194
150372310		148463481	150682569	310259
95594685		95284367	96572557	310318
150372041		148463481	150682569	310528
48606581		47673081	48917114	310533
43108101		42797308	43785333	310793
118746176		116320617	119056972	310796
68508812		68197440	69463051	311372
76315918		75664041	76627376	311458
107131810		106820309	107459317	311501
107131875		106820309	107459317	311566
156771512		155211876	157083184	311672
2905511		1891556	3217411	311900
26831293		26111266	27143557	312264
116633162		116320617	119056972	312545
23345234		22272523	23657818	312584
107946871		107634170	108548486	312701
78964783		78272428	79277581	312798
91747998		91434680	95284183	313318
91748192		91434680	95284183	313512
130172306		128322436	130486188	313882
78586317		78272428	79277581	313889
105377358		105063459	105991599	313899
78586436		78272428	79277581	314008
139851695		139537332	140168031	314363
52414181		51889297	52728628	314447
154885066		151372749	155200043	314977
2902226		1891556	3217411	315185
68513002		68197440	69463051	315562
2901651		1891556	3217411	315760
67545360		65976255	67861772	316412
69146625		68197440	69463051	316426
76310919		75664041	76627376	316457
91025364		90708889	91434680	316475
33418624		32874304	33735163	316539
56337052		55867262	56653816	316764
30512259		30194843	31346683	317416
99994545		98044628	100312544	317999
55548541		54566404	55866965	318424
67542453		65976255	67861772	319319
118737521		116320617	119056972	319451
2211071		1891556	3217411	319515
106500366		105999726	106820309	319943
28190869		27617783	28511609	320740
8581444		8260647	8990970	320797
140720139		140399167	141424872	320972
55545261		54566404	55866965	321704
28189864		27617783	28511609	321745
8582826		8260647	8990970	322179
8583158		8260647	8990970	322511
53061592		52739016	54566404	322576
95607656		95284367	96572557	323289
8667408		8260647	8990970	323562
77302095		76937730	77626073	323978
8584805		8260647	8990970	324158
46948420		46560129	47272728	324308
8585661		8260647	8990970	325014
8585880		8260647	8990970	325233
8586207		8260647	8990970	325560
8665087		8260647	8990970	325883
74300846		73339306	74626907	326061
8586846		8260647	8990970	326199
86375258		86048902	90210240	326356
5176106		3534714	5502850	326744
121836795		121509941	124176106	326854
8588110		8260647	8990970	327463
114895899		112539355	115223372	327473
151700766		151372749	155200043	328017
53067426		52739016	54566404	328410
16398949		16070524	17346071	328425
143126154		142797457	144522934	328697
33204403		32874304	33735163	330099
5171412		3534714	5502850	331438
63044305		58072707	63376149	331844
31014471		30194843	31346683	332212
148795992		148463481	150682569	332511
91102043		90708889	91434680	332637
104665138		101856404	104998160	333022
105396652		105063459	105991599	333193
35325891		34047783	35659297	333406
33401256		32874304	33735163	333907
33401107		32874304	33735163	334056
33401106		32874304	33735163	334057
28177262		27617783	28511609	334347
77291593		76937730	77626073	334480
33209277		32874304	33735163	334973
51332984		50618873	51667980	334996
25776261		23671195	26111266	335005
24006539		23671195	26111266	335344
135294196		134958477	135723530	335719
108212646		107634170	108548486	335840
135294362		134958477	135723530	335885
77289984		76937730	77626073	336089
16406617		16070524	17346071	336093
44121537		43785333	45919026	336204
64318348		63982058	65976255	336290
155549112		155211876	157083184	337236
101449550		101079061	101786976	337426
2879857		1891556	3217411	337554
26805706		26111266	27143557	337851
99974375		98044628	100312544	338169
108210202		107634170	108548486	338284
77287384		76937730	77626073	338689
151711467		151372749	155200043	338718
52228990		51889297	52728628	339693
24011415		23671195	26111266	340220
104657856		101856404	104998160	340304
27958101		27617783	28511609	340318
77278334		76937730	77626073	340604
156742389		155211876	157083184	340795
22613547		22272523	23657818	341024
156741730		155211876	157083184	341454
79619055		79277581	80081257	341474
22614143		22272523	23657818	341620
27959667		27617783	28511609	341884
89868306		86048902	90210240	341934
79620163		79277581	80081257	342582
86391704		86048902	90210240	342802
105648620		105063459	105991599	342979
50962202		50618873	51667980	343329
30538430		30194843	31346683	343587
64326210		63982058	65976255	344152
97700060		96572557	98044409	344349
64326530		63982058	65976255	344472
52384146		51889297	52728628	344482
64326583		63982058	65976255	344525
23313239		22272523	23657818	344579
35314215		34047783	35659297	345082
73685012		73339306	74626907	345706
73685249		73339306	74626907	345943
27963757		27617783	28511609	345974
89864206		86048902	90210240	346034
101440865		101079061	101786976	346111
106346708		105999726	106820309	346982
78619971		78272428	79277581	347543
141076831		140399167	141424872	348041
26795070		26111266	27143557	348487
148813159		148463481	150682569	349678
112148178		108877838	112497866	349688
85698858		85267913	86048759	349901
105641623		105063459	105991599	349976
33224344		32874304	33735163	350040
114873201		112539355	115223372	350171
43435075		42797308	43785333	350258
30545209		30194843	31346683	350366
33384787		32874304	33735163	350376
29422136		29071653	29817789	350483
50969697		50618873	51667980	350824
50970133		50618873	51667980	351260
114871715		112539355	115223372	351657
106351492		105999726	106820309	351766
50970735		50618873	51667980	351862
50970766		50618873	51667980	351893
114871149		112539355	115223372	352223
69110801		68197440	69463051	352250
69110688		68197440	69463051	352363
52376006		51889297	52728628	352622
127424195		124620942	127777345	353150
114870186		112539355	115223372	353186
2244773		1891556	3217411	353217
25757868		23671195	26111266	353398
127423944		124620942	127777345	353401
51314263		50618873	51667980	353717
48026814		47673081	48917114	353733
114868748		112539355	115223372	354624
29426368		29071653	29817789	354715
48030287		47673081	48917114	357206
112140566		108877838	112497866	357300
30552292		30194843	31346683	357449
112140183		108877838	112497866	357683
52247062		51889297	52728628	357765
55508926		54566404	55866965	358039
25752965		23671195	26111266	358301
158182275		157823115	158897232	359160
43426043		42797308	43785333	359290
102215744		101856404	104998160	359340
158182535		157823115	158897232	359420
51307543		50618873	51667980	360437
55506071		54566404	55866965	360894
53100225		52739016	54566404	361209
53100248		52739016	54566404	361232
27979038		27617783	28511609	361255
106457977		105999726	106820309	362332
2854601		1891556	3217411	362810
121146769		119058372	121509941	363172
121146623		119058372	121509941	363318
148099997		145182511	148463481	363484
130122498		128322436	130486188	363690
130122498		128322436	130486188	363690
30982696		30194843	31346683	363987
2255804		1891556	3217411	364248
71154481		70789989	73337286	364492
71154510		70789989	73337286	364521
33238839		32874304	33735163	364535
141059533		140399167	141424872	365339
98410184		98044628	100312544	365556
108182721		107634170	108548486	365765
30980640		30194843	31346683	366043
30980546		30194843	31346683	366137
98410886		98044628	100312544	366258
116687013		116320617	119056972	366396
89843739		86048902	90210240	366501
45551426		43785333	45919026	367600
52360758		51889297	52728628	367870
52360554		51889297	52728628	368074
53107270		52739016	54566404	368254
33243528		32874304	33735163	369224
156713937		155211876	157083184	369247
89839354		86048902	90210240	370886
52357579		51889297	52728628	371049
25739213		23671195	26111266	372053
89837655		86048902	90210240	372585
73712278		73339306	74626907	372972
130860309		130486731	131819497	373578
106374072		105999726	106820309	374346
106374124		105999726	106820309	374398
30569361		30194843	31346683	374518
148839296		148463481	150682569	375815
52265530		51889297	52728628	376233
45542777		43785333	45919026	376249
45542345		43785333	45919026	376681
45542324		43785333	45919026	376702
51290988		50618873	51667980	376992
33251420		32874304	33735163	377116
96950092		96572557	98044409	377535
158200983		157823115	158897232	377868
108170126		107634170	108548486	378360
27997097		27617783	28511609	379314
27997415		27617783	28511609	379632
104617699		101856404	104998160	380461
96953223		96572557	98044409	380666
96953223		96572557	98044409	380666
96953301		96572557	98044409	380744
96953301		96572557	98044409	380744
104617356		101856404	104998160	380804
48534703		47673081	48917114	382411
51285435		50618873	51667980	382545
109261077		108877838	112497866	383239
109261217		108877838	112497866	383379
45535449		43785333	45919026	383577
51002950		50618873	51667980	384077
132287965		131903326	134195932	384639
43400457		42797308	43785333	384876
43400244		42797308	43785333	385089
28126108		27617783	28511609	385501
28126108		27617783	28511609	385501
144137370		142797457	144522934	385564
78658104		78272428	79277581	385676
96958299		96572557	98044409	385742
76050182		75664041	76627376	386141
48530873		47673081	48917114	386241
33348805		32874304	33735163	386358
28004296		27617783	28511609	386513
76050647		75664041	76627376	386606
140786042		140399167	141424872	386875
121896951		121509941	124176106	387010
96959647		96572557	98044409	387090
54953567		54566404	55866965	387163
130874406		130486731	131819497	387675
22660267		22272523	23657818	387744
65588283		63982058	65976255	387972
52277303		51889297	52728628	388006
10707971		9405244	11096288	388317
33262949		32874304	33735163	388645
144133720		142797457	144522934	389214
112107616		108877838	112497866	390250
154809544		151372749	155200043	390499
30956103		30194843	31346683	390580
15133116		14742484	15782187	390632
51009589		50618873	51667980	390716
51009851		50618873	51667980	390978
28009111		27617783	28511609	391328
28009166		27617783	28511609	391383
28009931		27617783	28511609	392148
154807489		151372749	155200043	392554
54959303		54566404	55866965	392899
148856901		148463481	150682569	393420
12374786		11981325	14742107	393461
15136011		14742484	15782187	393527
105457195		105063459	105991599	393736
48523189		47673081	48917114	393925
105457525		105063459	105991599	394066
12375909		11981325	14742107	394584
69067569		68197440	69463051	395482
148859531		148463481	150682569	396050
156686092		155211876	157083184	397092
15139771		14742484	15782187	397287
112936800		112539355	115223372	397445
94886695		91434680	95284183	397488
94886638		91434680	95284183	397545
25713685		23671195	26111266	397581
104600518		101856404	104998160	397642
21330489		20932278	21935798	398211
96174213		95284367	96572557	398344
21330662		20932278	21935798	398384
21330704		20932278	21935798	398426
105462106		105063459	105991599	398647
21330973		20932278	21935798	398695
108032902		107634170	108548486	398732
108032998		107634170	108548486	398828
80548223		80149297	85074771	398926
80548306		80149297	85074771	399009
78671767		78272428	79277581	399339
14342081		11981325	14742107	400026
54966530		54566404	55866965	400126
148864139		148463481	150682569	400658
127376504		124620942	127777345	400841
104597252		101856404	104998160	400908
130084816		128322436	130486188	401372
2293534		1891556	3217411	401978
51265897		50618873	51667980	402083
30944401		30194843	31346683	402282
96974971		96572557	98044409	402414
2294163		1891556	3217411	402607
33276942		32874304	33735163	402638
98447285		98044628	100312544	402657
99908786		98044628	100312544	403758
2295368		1891556	3217411	403812
130082168		128322436	130486188	404020
148867516		148463481	150682569	404035
30942509		30194843	31346683	404174
121914366		121509941	124176106	404425
30942238		30194843	31346683	404445
127372594		124620942	127777345	404751
28022627		27617783	28511609	404844
121104411		119058372	121509941	405530
23252138		22272523	23657818	405680
41271054		39210193	41677636	406582
105470057		105063459	105991599	406598
30940011		30194843	31346683	406672
138945559		136566230	139352288	406729
69056049		68197440	69463051	407002
41270478		39210193	41677636	407158
33281798		32874304	33735163	407494
7250730		6815936	7658698	407968
158488653		157823115	158897232	408579
98453216		98044628	100312544	408588
105472253		105063459	105991599	408794
119467379		119058372	121509941	409007
148872514		148463481	150682569	409033
52319577		51889297	52728628	409051
98453889		98044628	100312544	409261
102265913		101856404	104998160	409509
54976257		54566404	55866965	409853
130075970		128322436	130486188	410218
112950267		112539355	115223372	410912
158234208		157823115	158897232	411093
7247345		6815936	7658698	411353
151784382		151372749	155200043	411633
52301084		51889297	52728628	411787
86461145		86048902	90210240	412243
86461224		86048902	90210240	412322
148876090		148463481	150682569	412609
67448816		65976255	67861772	412956
67448748		65976255	67861772	413024
105476493		105063459	105991599	413034
158236191		157823115	158897232	413076
98458449		98044628	100312544	413821
98458449		98044628	100312544	413821
130071010		128322436	130486188	415178
158480934		157823115	158897232	416298
30930054		30194843	31346683	416629
7232719		6815936	7658698	416783
78690588		78272428	79277581	418160
67442554		65976255	67861772	419218
7235332		6815936	7658698	419396
7235431		6815936	7658698	419495
28091932		27617783	28511609	419677
72917606		70789989	73337286	419680
28091813		27617783	28511609	419796
73759946		73339306	74626907	420640
73760011		73339306	74626907	420705
72916426		70789989	73337286	420860
130065165		128322436	130486188	421023
38788474		36730250	39210193	421719
30924330		30194843	31346683	422353
151795367		151372749	155200043	422618
151795446		151372749	155200043	422697
78695829		78272428	79277581	423401
130062535		128322436	130486188	423653
24094922		23671195	26111266	423727
48493363		47673081	48917114	423751
72912873		70789989	73337286	424413
38784786		36730250	39210193	425407
73765100		73339306	74626907	425794
108122382		107634170	108548486	426104
24097499		23671195	26111266	426304
66403262		65976255	67861772	427007
53166576		52739016	54566404	427560
99884882		98044628	100312544	427662
155640123		155211876	157083184	428247
97615726		96572557	98044409	428683
12410184		11981325	14742107	428859
12410184		11981325	14742107	428859
55438056		54566404	55866965	428909
48487932		47673081	48917114	429182
151802540		151372749	155200043	429791
130056012		128322436	130486188	430176
38779809		36730250	39210193	430384
2786911		1891556	3217411	430500
38779556		36730250	39210193	430637
148894643		148463481	150682569	431162
127345746		124620942	127777345	431599
15350268		14742484	15782187	431919
72904944		70789989	73337286	432342
156650721		155211876	157083184	432463
14309083		11981325	14742107	433024
130053089		128322436	130486188	433099
156649969		155211876	157083184	433215
14308541		11981325	14742107	433566
119492041		119058372	121509941	433669
96138252		95284367	96572557	434305
112973763		112539355	115223372	434408
123740714		121509941	124176106	435392
112974764		112539355	115223372	435409
23221775		22272523	23657818	436043
123739883		121509941	124176106	436223
28054015		27617783	28511609	436232
123739818		121509941	124176106	436288
128758987		128322436	130486188	436551
155648969		155211876	157083184	437093
28054972		27617783	28511609	437189
28055154		27617783	28511609	437371
28056397		27617783	28511609	438614
105502411		105063459	105991599	438952
114783878		112539355	115223372	439494
116760415		116320617	119056972	439798
116760473		116320617	119056972	439856
41237023		39210193	41677636	440613
130927595		130486731	131819497	440864
130927609		130486731	131819497	440878
20437580		17780173	20878601	441021
20437520		17780173	20878601	441081
74185771		73339306	74626907	441136
26700862		26111266	27143557	442695
121952679		121509941	124176106	442738
121952679		121509941	124176106	442738
140982014		140399167	141424872	442858
55009941		54566404	55866965	443537
67418173		65976255	67861772	443599
25667595		23671195	26111266	443671
123732401		121509941	124176106	443705
37174199		36730250	39210193	443949
55011169		54566404	55866965	444765
148018241		145182511	148463481	445240
156637865		155211876	157083184	445319
148018105		145182511	148463481	445376
21490004		20932278	21935798	445794
21489946		20932278	21935798	445852
155657926		155211876	157083184	446050
41231452		39210193	41677636	446184
41231452		39210193	41677636	446184
2771006		1891556	3217411	446405
50172314		48917114	50618873	446559
140978017		140399167	141424872	446855
155659056		155211876	157083184	447180
102303786		101856404	104998160	447382
102304049		101856404	104998160	447645
71237774		70789989	73337286	447785
138902798		136566230	139352288	449490
21382846		20932278	21935798	450568
133745290		131903326	134195932	450642
133745096		131903326	134195932	450836
73791192		73339306	74626907	451886
10644374		9405244	11096288	451914
37182209		36730250	39210193	451959
10644126		9405244	11096288	452162
130033766		128322436	130486188	452422
138899494		136566230	139352288	452794
51072239		50618873	51667980	453366
143250926		142797457	144522934	453469
14288619		11981325	14742107	453488
99858251		98044628	100312544	454293
156628418		155211876	157083184	454766
114768564		112539355	115223372	454808
14287080		11981325	14742107	455027
51074004		50618873	51667980	455131
105520399		105063459	105991599	456940
5045823		3534714	5502850	457027
55409282		54566404	55866965	457683
96114722		95284367	96572557	457835
55408369		54566404	55866965	458596
140966269		140399167	141424872	458603
89751028		86048902	90210240	459212
43256614		42797308	43785333	459306
43256790		42797308	43785333	459482
55406854		54566404	55866965	460111
143257944		142797457	144522934	460487
145643542		145182511	148463481	461031
145643657		145182511	148463481	461146
55405582		54566404	55866965	461383
38748660		36730250	39210193	461533
121972567		121509941	124176106	462626
121972570		121509941	124176106	462629
121046230		119058372	121509941	463711
55030357		54566404	55866965	463953
41213194		39210193	41677636	464442
41213155		39210193	41677636	464481
74161283		73339306	74626907	465624
74161067		73339306	74626907	465840
89743626		86048902	90210240	466614
21469133		20932278	21935798	466665
119525771		119058372	121509941	467399
5035079		3534714	5502850	467771
91902778		91434680	95284183	468098
53207140		52739016	54566404	468124
119526575		119058372	121509941	468203
21467495		20932278	21935798	468303
50150551		48917114	50618873	468322
121041609		119058372	121509941	468332
21467377		20932278	21935798	468421
4003506		3534714	5502850	468792
21466503		20932278	21935798	469295
71260261		70789989	73337286	470272
71260442		70789989	73337286	470453
71260681		70789989	73337286	470692
38739193		36730250	39210193	471000
21464653		20932278	21935798	471145
21463976		20932278	21935798	471822
39682174		39210193	41677636	471981
14269917		11981325	14742107	472190
39682473		39210193	41677636	472280
9877613		9405244	11096288	472369
20405545		17780173	20878601	473056
130012861		128322436	130486188	473327
143271292		142797457	144522934	473835
21461651		20932278	21935798	474147
127302593		124620942	127777345	474752
9880377		9405244	11096288	475133
25635949		23671195	26111266	475317
138876434		136566230	139352288	475854
94808212		91434680	95284183	475971
94808151		91434680	95284183	476032
89733459		86048902	90210240	476781
89733108		86048902	90210240	477132
15304458		14742484	15782187	477729
73817337		73339306	74626907	478031
127299060		124620942	127777345	478285
123697291		121509941	124176106	478815
123697287		121509941	124176106	478819
21456882		20932278	21935798	478916
21456869		20932278	21935798	478929
21456865		20932278	21935798	478933
97565338		96572557	98044409	479071
21456531		20932278	21935798	479267
14262824		11981325	14742107	479283
21456476		20932278	21935798	479322
91914035		91434680	95284183	479355
39689689		39210193	41677636	479496
144043224		142797457	144522934	479710
97564527		96572557	98044409	479882
14260616		11981325	14742107	481491
133714322		131903326	134195932	481610
15300537		14742484	15782187	481650
144041055		142797457	144522934	481879
4017657		3534714	5502850	482943
4017684		3534714	5502850	482970
4017744		3534714	5502850	483030
148946524		148463481	150682569	483043
148946649		148463481	150682569	483168
20394444		17780173	20878601	484157
145666668		145182511	148463481	484157
12466859		11981325	14742107	485534
97558453		96572557	98044409	485956
127291384		124620942	127777345	485961
133708931		131903326	134195932	487001
145669589		145182511	148463481	487078
129998158		128322436	130486188	488030
129998043		128322436	130486188	488145
129997971		128322436	130486188	488217
121998648		121509941	124176106	488707
121998648		121509941	124176106	488707
12470641		11981325	14742107	489316
39700094		39210193	41677636	489901
43294171		42797308	43785333	491162
43294089		42797308	43785333	491244
127285661		124620942	127777345	491684
89718400		86048902	90210240	491840
25618176		23671195	26111266	493090
30853067		30194843	31346683	493616
30853017		30194843	31346683	493666
39704509		39210193	41677636	494316
138857010		136566230	139352288	495278
109373278		108877838	112497866	495440
97547259		96572557	98044409	497150
97547207		96572557	98044409	497202
97546989		96572557	98044409	497420
38712613		36730250	39210193	497580
129988388		128322436	130486188	497800
137064585		136566230	139352288	498355
137064647		136566230	139352288	498417
97545502		96572557	98044409	498907
30845629		30194843	31346683	501054
131318060		130486731	131819497	501437
5001266		3534714	5502850	501584
9907047		9405244	11096288	501803
99807717		98044628	100312544	504827
94777941		91434680	95284183	506242
113046170		112539355	115223372	506815
55073499		54566404	55866965	507095
55073605		54566404	55866965	507201
4995269		3534714	5502850	507581
16578619		16070524	17346071	508095
30837390		30194843	31346683	509293
95794856		95284367	96572557	510489
138841443		136566230	139352288	510845
156571569		155211876	157083184	511615
91946469		91434680	95284183	511789
95796229		95284367	96572557	511862
156570163		155211876	157083184	513021
94771022		91434680	95284183	513161
16584740		16070524	17346071	514216
39725575		39210193	41677636	515382
55350510		54566404	55866965	516455
34564386		34047783	35659297	516603
73856312		73339306	74626907	517006
39727824		39210193	41677636	517631
128840519		128322436	130486188	518083
55348876		54566404	55866965	518089
133677157		131903326	134195932	518775
151891586		151372749	155200043	518837
39729623		39210193	41677636	519430
34568321		34047783	35659297	520538
151894484		151372749	155200043	521735
45397223		43785333	45919026	521803
137088201		136566230	139352288	521971
137089241		136566230	139352288	523011
133672582		131903326	134195932	523350
151897356		151372749	155200043	524607
53264065		52739016	54566404	525049
4977284		3534714	5502850	525566
138826428		136566230	139352288	525860
120983201		119058372	121509941	526740
156554770		155211876	157083184	528414
73868470		73339306	74626907	529164
95816214		95284367	96572557	531847
2685517		1891556	3217411	531894
73871316		73339306	74626907	532010
73871333		73339306	74626907	532027
2685311		1891556	3217411	532100
54034039		52739016	54566404	532365
99779783		98044628	100312544	532761
104464652		101856404	104998160	533508
55333166		54566404	55866965	533799
132438063		131903326	134195932	534737
138816038		136566230	139352288	536250
128859029		128322436	130486188	536593
128859120		128322436	130486188	536684
132440087		131903326	134195932	536761
4966013		3534714	5502850	536837
86586817		86048902	90210240	537915
41138488		39210193	41677636	539148
48375606		47673081	48917114	541508
18321823		17780173	20878601	541650
73881242		73339306	74626907	541936
132445270		131903326	134195932	541944
30737044		30194843	31346683	542201
30737044		30194843	31346683	542201
73881602		73339306	74626907	542296
30737217		30194843	31346683	542374
55324434		54566404	55866965	542531
48373894		47673081	48917114	543220
102399743		101856404	104998160	543339
104454805		101856404	104998160	543355
54022806		52739016	54566404	543598
86594549		86048902	90210240	545647
23112111		22272523	23657818	545707
109426181		108877838	112497866	548343
109426252		108877838	112497866	548414
72788004		70789989	73337286	549282
54017085		52739016	54566404	549319
18330580		17780173	20878601	550407
30746830		30194843	31346683	551987
54013234		52739016	54566404	553170
97491090		96572557	98044409	553319
97490660		96572557	98044409	553749
2663226		1891556	3217411	554185
151927693		151372749	155200043	554944
4089974		3534714	5502850	555260
37286113		36730250	39210193	555863
143354025		142797457	144522934	556568
74070289		73339306	74626907	556618
97487403		96572557	98044409	557006
74069792		73339306	74626907	557115
74069562		73339306	74626907	557345
55309193		54566404	55866965	557772
143355361		142797457	144522934	557904
95842835		95284367	96572557	558468
86607663		86048902	90210240	558761
151931716		151372749	155200043	558967
95843841		95284367	96572557	559474
102416157		101856404	104998160	559753
53299368		52739016	54566404	560352
86609406		86048902	90210240	560504
2656839		1891556	3217411	560572
22833118		22272523	23657818	560595
22833214		22272523	23657818	560691
127216398		124620942	127777345	560947
127215759		124620942	127777345	561586
30756711		30194843	31346683	561868
129924037		128322436	130486188	562151
55304524		54566404	55866965	562441
129923623		128322436	130486188	562565
53301638		52739016	54566404	562622
127214263		124620942	127777345	563082
68899869		68197440	69463051	563182
55130221		54566404	55866965	563817
4099382		3534714	5502850	564668
98609398		98044628	100312544	564770
4099501		3534714	5502850	564787
4099562		3534714	5502850	564848
16781138		16070524	17346071	564933
55131614		54566404	55866965	565210
74061452		73339306	74626907	565455
94718502		91434680	95284183	565681
53306271		52739016	54566404	567255
84507495		80149297	85074771	567276
84507495		80149297	85074771	567276
50051368		48917114	50618873	567505
127207978		124620942	127777345	569367
120940025		119058372	121509941	569916
41107074		39210193	41677636	570562
155782963		155211876	157083184	571087
145753628		145182511	148463481	571117
129914678		128322436	130486188	571510
48245644		47673081	48917114	572563
38637127		36730250	39210193	573066
4107915		3534714	5502850	573201
151946465		151372749	155200043	573716
97470592		96572557	98044409	573817
16772237		16070524	17346071	573834
98618967		98044628	100312544	574339
64557636		63982058	65976255	575578
20302862		17780173	20878601	575739
131242883		130486731	131819497	576614
145760236		145182511	148463481	577725
89631857		86048902	90210240	578383
48252135		47673081	48917114	579054
16649790		16070524	17346071	579266
64563895		63982058	65976255	581837
116902614		116320617	119056972	581997
23075150		22272523	23657818	582668
92017380		91434680	95284183	582700
120927180		119058372	121509941	582761
116904069		116320617	119056972	583452
116904376		116320617	119056972	583759
92020187		91434680	95284183	585507
23071662		22272523	23657818	586156
71376422		70789989	73337286	586433
16657073		16070524	17346071	586549
55153001		54566404	55866965	586597
16657939		16070524	17346071	587415
97456637		96572557	98044409	587772
48329305		47673081	48917114	587809
65388005		63982058	65976255	588250
99724168		98044628	100312544	588376
74037850		73339306	74626907	589057
154610461		151372749	155200043	589582
48327404		47673081	48917114	589710
23065845		22272523	23657818	591973
41084650		39210193	41677636	592986
151966376		151372749	155200043	593627
137162267		136566230	139352288	596037
22869472		22272523	23657818	596949
104401104		101856404	104998160	597056
128920297		128322436	130486188	597861
41079316		39210193	41677636	598320
137165387		136566230	139352288	599157
50018416		48917114	50618873	600457
119658834		119058372	121509941	600462
119659003		119058372	121509941	600631
94683530		91434680	95284183	600653
4135452		3534714	5502850	600738
50017858		48917114	50618873	601015
55168044		54566404	55866965	601640
25508854		23671195	26111266	602412
25508606		23671195	26111266	602660
113142264		112539355	115223372	602909
55169905		54566404	55866965	603501
4138678		3534714	5502850	603964
116925079		116320617	119056972	604462
95967256		95284367	96572557	605301
95967071		95284367	96572557	605486
22879275		22272523	23657818	606752
45311129		43785333	45919026	607897
45311127		43785333	45919026	607899
129878039		128322436	130486188	608149
113148397		112539355	115223372	609042
25502223		23671195	26111266	609043
97433508		96572557	98044409	610901
97432612		96572557	98044409	611797
10483922		9405244	11096288	612366
71402440		70789989	73337286	612451
22885829		22272523	23657818	613306
156469554		155211876	157083184	613630
151986649		151372749	155200043	613900
89596015		86048902	90210240	614225
156468698		155211876	157083184	614486
16685309		16070524	17346071	614785
113154348		112539355	115223372	614993
10481099		9405244	11096288	615189
92049909		91434680	95284183	615229
92049909		91434680	95284183	615229
113154782		112539355	115223372	615427
104382277		101856404	104998160	615883
48290317		47673081	48917114	617236
53356552		52739016	54566404	617536
55247541		54566404	55866965	619424
104378085		101856404	104998160	620075
48293635		47673081	48917114	620554
22893559		22272523	23657818	621036
116941913		116320617	119056972	621296
129863085		128322436	130486188	623103
129862985		128322436	130486188	623203
71413980		70789989	73337286	623991
156458649		155211876	157083184	624535
137191690		136566230	139352288	625460
4160756		3534714	5502850	626042
156456335		155211876	157083184	626849
12609302		11981325	14742107	627977
12610444		11981325	14742107	629119
37362098		36730250	39210193	631848
44417481		43785333	45919026	632148
72703783		70789989	73337286	633503
55232937		54566404	55866965	634028
20243274		17780173	20878601	635327
25475367		23671195	26111266	635899
67224626		65976255	67861772	637146
138714708		136566230	139352288	637580
53928356		52739016	54566404	638048
53928276		52739016	54566404	638128
94646027		91434680	95284183	638156
23019343		22272523	23657818	638475
55228151		54566404	55866965	638814
155851108		155211876	157083184	639232
131180157		130486731	131819497	639340
73980198		73339306	74626907	640892
23015455		22272523	23657818	642363
95929372		95284367	96572557	643185
95929371		95284367	96572557	643186
35015613		34047783	35659297	643684
35015419		34047783	35659297	643878
118411884		116320617	119056972	645088
118411403		116320617	119056972	645569
143444318		142797457	144522934	646861
143445593		142797457	144522934	648136
131171237		130486731	131819497	648260
94634936		91434680	95284183	649247
44435729		43785333	45919026	650396
149114839		148463481	150682569	651358
149114945		148463481	150682569	651464
18432151		17780173	20878601	651978
72685297		70789989	73337286	651989
45266683		43785333	45919026	652343
156430791		155211876	157083184	652393
45266628		43785333	45919026	652398
152025878		151372749	155200043	653129
131140812		130486731	131819497	654081
123521523		121509941	124176106	654583
123521523		121509941	124176106	654583
131163599		130486731	131819497	655898
123520078		121509941	124176106	656028
123520078		121509941	124176106	656028
145839321		145182511	148463481	656810
94627056		91434680	95284183	657127
45260684		43785333	45919026	658342
18438623		17780173	20878601	658450
94625128		91434680	95284183	659055
53907264		52739016	54566404	659140
131159072		130486731	131819497	660425
122171880		121509941	124176106	661939
97235152		96572557	98044409	662595
64644903		63982058	65976255	662845
109541179		108877838	112497866	663341
109541247		108877838	112497866	663409
131150273		130486731	131819497	663542
122175897		121509941	124176106	665956
129819574		128322436	130486188	666614
129819574		128322436	130486188	666614
25443545		23671195	26111266	667721
25442956		23671195	26111266	668310
45250279		43785333	45919026	668747
138682828		136566230	139352288	669460
49948904		48917114	50618873	669969
118386211		116320617	119056972	670761
118386160		116320617	119056972	670812
154528655		151372749	155200043	671388
137237906		136566230	139352288	671676
64654977		63982058	65976255	672919
154526563		151372749	155200043	673480
22982594		22272523	23657818	675224
22982537		22272523	23657818	675281
152050736		151372749	155200043	677987
137244285		136566230	139352288	678055
132584569		131903326	134195932	681243
132585573		131903326	134195932	682247
132585574		131903326	134195932	682248
25428793		23671195	26111266	682473
25428563		23671195	26111266	682703
25428476		23671195	26111266	682790
40994680		39210193	41677636	682956
71473404		70789989	73337286	683415
84389081		80149297	85074771	685690
24357668		23671195	26111266	686473
24357718		23671195	26111266	686523
40989942		39210193	41677636	687694
25422673		23671195	26111266	688593
37418915		36730250	39210193	688665
84384471		80149297	85074771	690300
66667537		65976255	67861772	691282
37422724		36730250	39210193	692474
44480233		43785333	45919026	694900
156387657		155211876	157083184	695527
156381844		155211876	157083184	701340
53863388		52739016	54566404	703016
4238286		3534714	5502850	703572
129034526		128322436	130486188	712090
62661895		58072707	63376149	714254
39924854		39210193	41677636	714661
94566981		91434680	95284183	717202
111780297		108877838	112497866	717569
39928326		39210193	41677636	718133
129040840		128322436	130486188	718404
18498720		17780173	20878601	718547
94564805		91434680	95284183	719378
62656320		58072707	63376149	719829
34768195		34047783	35659297	720412
34768210		34047783	35659297	720427
53845818		52739016	54566404	720586
37451047		36730250	39210193	720797
53845584		52739016	54566404	720820
4781182		3534714	5502850	721668
149186603		148463481	150682569	723122
18503442		17780173	20878601	723269
38486580		36730250	39210193	723613
152098113		151372749	155200043	725364
39936324		39210193	41677636	726131
34933027		34047783	35659297	726270
109604584		108877838	112497866	726746
109604584		108877838	112497866	726746
145909557		145182511	148463481	727046
149190562		148463481	150682569	727081
145909780		145182511	148463481	727269
109608215		108877838	112497866	730377
49649388		48917114	50618873	732274
129055350		128322436	130486188	732914
97310724		96572557	98044409	733685
99578564		98044628	100312544	733980
97310369		96572557	98044409	734040
4768623		3534714	5502850	734227
44523561		43785333	45919026	738228
18519035		17780173	20878601	738862
34786670		34047783	35659297	738887
14002792		11981325	14742107	739315
14002334		11981325	14742107	739773
4762538		3534714	5502850	740312
4762505		3534714	5502850	740345
137307025		136566230	139352288	740795
147721850		145182511	148463481	741631
156340893		155211876	157083184	742291
34916914		34047783	35659297	742383
99569768		98044628	100312544	742776
109622297		108877838	112497866	744459
49873117		48917114	50618873	745756
37477056		36730250	39210193	746806
37477109		36730250	39210193	746859
132651512		131903326	134195932	748186
129071643		128322436	130486188	749207
156333471		155211876	157083184	749713
49868941		48917114	50618873	749932
80899583		80149297	85074771	750286
10155733		9405244	11096288	750489
49867028		48917114	50618873	751845
92187569		91434680	95284183	752889
18535010		17780173	20878601	754837
127021854		124620942	127777345	755491
37485797		36730250	39210193	755547
118301347		116320617	119056972	755625
37485883		36730250	39210193	755633
118301024		116320617	119056972	755948
40920623		39210193	41677636	757013
40920134		39210193	41677636	757502
147705846		145182511	148463481	757635
147704827		145182511	148463481	758654
92194204		91434680	95284183	759524
40917987		39210193	41677636	759649
133435720		131903326	134195932	760212
86809155		86048902	90210240	760253
133435647		131903326	134195932	760285
39970815		39210193	41677636	760622
114462307		112539355	115223372	761065
114459510		112539355	115223372	763862
25346659		23671195	26111266	764607
25346172		23671195	26111266	765094
120742651		119058372	121509941	767290
120741475		119058372	121509941	768466
118286480		116320617	119056972	770492
18550732		17780173	20878601	770559
18550778		17780173	20878601	770605
18550847		17780173	20878601	770674
18550887		17780173	20878601	770714
18550896		17780173	20878601	770723
18550944		17780173	20878601	770771
109649776		108877838	112497866	771938
152144875		151372749	155200043	772126
64754617		63982058	65976255	772559
64754674		63982058	65976255	772616
45146160		43785333	45919026	772866
129095544		128322436	130486188	773108
118283203		116320617	119056972	773769
152147433		151372749	155200043	774684
34884269		34047783	35659297	775028
152148517		151372749	155200043	775768
125397786		124620942	127777345	776844
132682289		131903326	134195932	778963
66755632		65976255	67861772	779377
155991700		155211876	157083184	779824
125401692		124620942	127777345	780750
152153539		151372749	155200043	780790
24452854		23671195	26111266	781659
98828349		98044628	100312544	783721
145966909		145182511	148463481	784398
98829181		98044628	100312544	784553
71575576		70789989	73337286	785587
24457014		23671195	26111266	785819
94496301		91434680	95284183	787882
49830763		48917114	50618873	788110
122298844		121509941	124176106	788903
98833934		98044628	100312544	789306
98834012		98044628	100312544	789384
49829102		48917114	50618873	789771
4324685		3534714	5502850	789971
44576360		43785333	45919026	791027
10196616		9405244	11096288	791372
49826671		48917114	50618873	792202
49710022		48917114	50618873	792908
49710275		48917114	50618873	793161
152170191		151372749	155200043	797442
34861815		34047783	35659297	797482
152170386		151372749	155200043	797637
138553940		136566230	139352288	798348
86847948		86048902	90210240	799046
53538318		52739016	54566404	799302
64781759		63982058	65976255	799701
123375667		121509941	124176106	800439
86849378		86048902	90210240	800476
123375616		121509941	124176106	800490
20077867		17780173	20878601	800734
71592291		70789989	73337286	802302
122312809		121509941	124176106	802868
114420395		112539355	115223372	802977
71594499		70789989	73337286	804510
114418607		112539355	115223372	804765
71595385		70789989	73337286	805396
138546639		136566230	139352288	805649
53544739		52739016	54566404	805723
129679828		128322436	130486188	806360
64790035		63982058	65976255	807977
37538373		36730250	39210193	808123
37538453		36730250	39210193	808203
20070159		17780173	20878601	808442
129676702		128322436	130486188	809486
40868113		39210193	41677636	809523
149872597		148463481	150682569	809972
123364165		121509941	124176106	811941
53753113		52739016	54566404	813291
149866777		148463481	150682569	815792
129668734		128322436	130486188	817454
129668680		128322436	130486188	817508
94463945		91434680	95284183	820238
94463822		91434680	95284183	820361
64802610		63982058	65976255	820552
156033487		155211876	157083184	821611
24493947		23671195	26111266	822752
133373020		131903326	134195932	822912
152198381		151372749	155200043	825632
152198660		151372749	155200043	825911
156038601		155211876	157083184	826725
53565833		52739016	54566404	826817
152201184		151372749	155200043	828435
152201518		151372749	155200043	828769
129657135		128322436	130486188	829053
24501709		23671195	26111266	830514
24501711		23671195	26111266	830516
24501947		23671195	26111266	830752
44616389		43785333	45919026	831056
99480264		98044628	100312544	832280
71623795		70789989	73337286	833806
129651918		128322436	130486188	834270
40045819		39210193	41677636	835626
25272622		23671195	26111266	838644
120668627		119058372	121509941	841314
13900093		11981325	14742107	842014
149840440		148463481	150682569	842129
147621161		145182511	148463481	842320
123332821		121509941	124176106	843285
147619857		145182511	148463481	843624
71635446		70789989	73337286	845457
118209503		116320617	119056972	847469
71638151		70789989	73337286	848162
44634172		43785333	45919026	848839
45069365		43785333	45919026	849661
71640073		70789989	73337286	850084
40060393		39210193	41677636	850200
4649159		3534714	5502850	853691
146036261		145182511	148463481	853750
72481807		70789989	73337286	855479
129178186		128322436	130486188	855750
38352288		36730250	39210193	857905
84216675		80149297	85074771	858096
99454242		98044628	100312544	858302
111639441		108877838	112497866	858425
72478699		70789989	73337286	858587
98906743		98044628	100312544	862115
71652191		70789989	73337286	862202
38345542		36730250	39210193	864651
98909396		98044628	100312544	864768
132768311		131903326	134195932	864985
132768439		131903326	134195932	865113
147597831		145182511	148463481	865650
94415601		91434680	95284183	868582
24540087		23671195	26111266	868892
40081147		39210193	41677636	870954
147591350		145182511	148463481	872131
122383194		121509941	124176106	873253
120633304		119058372	121509941	876637
132781729		131903326	134195932	878403
132782853		131903326	134195932	879527
132783106		131903326	134195932	879780
38330368		36730250	39210193	879825
38330363		36730250	39210193	879830
120628982		119058372	121509941	880959
129204577		128322436	130486188	882141
129204577		128322436	130486188	882141
129206845		128322436	130486188	884409
129206845		128322436	130486188	884409
132787998		131903326	134195932	884672
129208839		128322436	130486188	886403
25222383		23671195	26111266	888883
109767300		108877838	112497866	889462
86939949		86048902	90210240	891047
114331169		112539355	115223372	892203
86941504		86048902	90210240	892602
132796102		131903326	134195932	892776
99419763		98044628	100312544	892781
86943442		86048902	90210240	894540
114328290		112539355	115223372	895082
109773774		108877838	112497866	895936
120613457		119058372	121509941	896484
146079379		145182511	148463481	896868
146079729		145182511	148463481	897218
109775181		108877838	112497866	897343
99414194		98044628	100312544	898350
71689540		70789989	73337286	899551
99410944		98044628	100312544	901600
38308251		36730250	39210193	901942
109779907		108877838	112497866	902069
99408328		98044628	100312544	904216
132810140		131903326	134195932	906814
40117595		39210193	41677636	907402
18688242		17780173	20878601	908069
132811780		131903326	134195932	908454
113448960		112539355	115223372	909605
146095343		145182511	148463481	912832
133280791		131903326	134195932	915141
40127269		39210193	41677636	917076
86966507		86048902	90210240	917605
99392431		98044628	100312544	920113
149385757		148463481	150682569	922276
86971465		86048902	90210240	922563
113462411		112539355	115223372	923056
92361928		91434680	95284183	927248
18708534		17780173	20878601	928361
18708568		17780173	20878601	928395
18710001		17780173	20878601	929828
18710092		17780173	20878601	929919
18710194		17780173	20878601	930021
92365938		91434680	95284183	931258
152305446		151372749	155200043	932697
111565054		108877838	112497866	932812
12914214		11981325	14742107	932889
12914214		11981325	14742107	932889
125554292		124620942	127777345	933350
125555710		124620942	127777345	934768
65041454		63982058	65976255	934801
111561247		108877838	112497866	936619
123238213		121509941	124176106	937893
99374507		98044628	100312544	938037
122448414		121509941	124176106	938473
122448416		121509941	124176106	938475
111556395		108877838	112497866	941471
111556343		108877838	112497866	941523
111555786		108877838	112497866	942080
152314952		151372749	155200043	942203
111555327		108877838	112497866	942539
111554721		108877838	112497866	943145
37674087		36730250	39210193	943837
44730679		43785333	45919026	945346
99366691		98044628	100312544	945853
138404433		136566230	139352288	947855
152324276		151372749	155200043	951527
152324278		151372749	155200043	951529
40725494		39210193	41677636	952142
40725478		39210193	41677636	952158
138399378		136566230	139352288	952910
40724712		39210193	41677636	952924
40724711		39210193	41677636	952925
40723704		39210193	41677636	953932
40723703		39210193	41677636	953933
40722619		39210193	41677636	955017
40721661		39210193	41677636	955975
40721371		39210193	41677636	956265
40721361		39210193	41677636	956275
126819268		124620942	127777345	958077
152331627		151372749	155200043	958878
152331722		151372749	155200043	958973
102815919		101856404	104998160	959515
37690077		36730250	39210193	959827
123216169		121509941	124176106	959937
99352452		98044628	100312544	960092
87009069		86048902	90210240	960167
87009256		86048902	90210240	960354
19917423		17780173	20878601	961178
19917231		17780173	20878601	961370
152335360		151372749	155200043	962611
152335361		151372749	155200043	962612
64944807		63982058	65976255	962749
64945781		63982058	65976255	963723
87013613		86048902	90210240	964711
152339154		151372749	155200043	966405
44753081		43785333	45919026	967748
38241856		36730250	39210193	968337
120540696		119058372	121509941	969245
120540632		119058372	121509941	969309
13771109		11981325	14742107	970998
64953800		63982058	65976255	971742
25139515		23671195	26111266	971751
152344823		151372749	155200043	972074
19905688		17780173	20878601	972913
40703955		39210193	41677636	973681
38234742		36730250	39210193	975451
18756171		17780173	20878601	975998
18756265		17780173	20878601	976092
92411179		91434680	95284183	976499
38232652		36730250	39210193	977541
92414023		91434680	95284183	979343
154220690		151372749	155200043	979353
154220587		151372749	155200043	979456
37709731		36730250	39210193	979481
99332899		98044628	100312544	979645
92414941		91434680	95284183	980261
92415054		91434680	95284183	980374
146163018		145182511	148463481	980507
146163131		145182511	148463481	980620
147482345		145182511	148463481	981136
154218869		151372749	155200043	981174
92416150		91434680	95284183	981470
154218553		151372749	155200043	981490
40695036		39210193	41677636	982600
38226906		36730250	39210193	983287
133211502		131903326	134195932	984430
18765074		17780173	20878601	984901
152357715		151372749	155200043	984966
111512242		108877838	112497866	985624
40690421		39210193	41677636	987215
40690343		39210193	41677636	987293
71777371		70789989	73337286	987382
19890610		17780173	20878601	987991
64970775		63982058	65976255	988717
133204546		131903326	134195932	991386
133202350		131903326	134195932	993582
152367135		151372749	155200043	994386
99040311		98044628	100312544	995683
133199795		131903326	134195932	996137
72339162		70789989	73337286	998124
72339085		70789989	73337286	998201
71789521		70789989	73337286	999532
18781333		17780173	20878601	1001160
111493139		108877838	112497866	1004727
122515179		121509941	124176106	1005238
125626508		124620942	127777345	1005566
71797436		70789989	73337286	1007447
129478189		128322436	130486188	1007999
120501721		119058372	121509941	1008220
120501718		119058372	121509941	1008223
92444925		91434680	95284183	1010245
37741328		36730250	39210193	1011078
117331767		116320617	119056972	1011150
62363683		58072707	63376149	1012466
120497377		119058372	121509941	1012564
120497376		119058372	121509941	1012565
111482977		108877838	112497866	1014889
71805417		70789989	73337286	1015428
71805816		70789989	73337286	1015827
87066425		86048902	90210240	1017523
87067683		86048902	90210240	1018781
117339552		116320617	119056972	1018935
118034793		116320617	119056972	1022179
94261991		91434680	95284183	1022192
72314574		70789989	73337286	1022712
99287045		98044628	100312544	1025499
94252980		91434680	95284183	1031203
13710465		11981325	14742107	1031642
99279675		98044628	100312544	1032869
138318152		136566230	139352288	1034136
24707258		23671195	26111266	1036063
138315384		136566230	139352288	1036904
72300073		70789989	73337286	1037213
72300013		70789989	73337286	1037273
13703106		11981325	14742107	1039001
84035679		80149297	85074771	1039092
129361990		128322436	130486188	1039554
62334070		58072707	63376149	1042079
154157384		151372749	155200043	1042659
126734259		124620942	127777345	1043086
84031589		80149297	85074771	1043182
102899767		101856404	104998160	1043363
102905968		101856404	104998160	1049564
149513804		148463481	150682569	1050323
84023345		80149297	85074771	1051426
24722980		23671195	26111266	1051785
129377321		128322436	130486188	1054885
117375713		116320617	119056972	1055096
102912253		101856404	104998160	1055849
138295978		136566230	139352288	1056310
99103629		98044628	100312544	1059001
99103905		98044628	100312544	1059277
129382830		128322436	130486188	1060394
99107419		98044628	100312544	1062791
102919994		101856404	104998160	1063590
102920029		101856404	104998160	1063625
18845525		17780173	20878601	1065352
99110403		98044628	100312544	1065775
84007281		80149297	85074771	1067490
129395370		128322436	130486188	1072934
114141835		112539355	115223372	1081537
117973966		116320617	119056972	1083006
40294227		39210193	41677636	1084034
25026291		23671195	26111266	1084975
114133904		112539355	115223372	1089468
111408150		108877838	112497866	1089716
146279552		145182511	148463481	1097041
18879878		17780173	20878601	1099705
149564921		148463481	150682569	1101440
99146131		98044628	100312544	1101503
138250571		136566230	139352288	1101717
147359805		145182511	148463481	1103676
111394183		108877838	112497866	1103683
147359737		145182511	148463481	1103744
38106284		36730250	39210193	1103909
111391375		108877838	112497866	1106491
18888390		17780173	20878601	1108217
99204293		98044628	100312544	1108251
99204253		98044628	100312544	1108291
146291434		145182511	148463481	1108923
38099580		36730250	39210193	1110613
99201823		98044628	100312544	1110721
92545444		91434680	95284183	1110764
92545523		91434680	95284183	1110843
99201371		98044628	100312544	1111173
125732154		124620942	127777345	1111212
125732292		124620942	127777345	1111350
40564103		39210193	41677636	1113533
40562081		39210193	41677636	1115555
89090076		86048902	90210240	1120164
89089046		86048902	90210240	1121194
71912858		70789989	73337286	1122869
18903375		17780173	20878601	1123202
72213477		70789989	73337286	1123809
18906313		17780173	20878601	1126140
99171319		98044628	100312544	1126691
111370091		108877838	112497866	1127775
126644801		124620942	127777345	1132544
117454128		116320617	119056972	1133511
146317014		145182511	148463481	1134503
146317147		145182511	148463481	1134636
113677653		112539355	115223372	1138298
40537472		39210193	41677636	1140164
18920971		17780173	20878601	1140798
40352417		39210193	41677636	1142224
81291902		80149297	85074771	1142605
111353096		108877838	112497866	1144770
81296260		80149297	85074771	1146963
40359432		39210193	41677636	1149239
126627315		124620942	127777345	1150030
126627246		124620942	127777345	1150099
111347508		108877838	112497866	1150358
81299693		80149297	85074771	1150396
113691652		112539355	115223372	1152297
111343547		108877838	112497866	1154319
40522764		39210193	41677636	1154872
40522686		39210193	41677636	1154950
13585899		11981325	14742107	1156208
117899442		116320617	119056972	1157530
103840623		101856404	104998160	1157537
103839606		101856404	104998160	1158554
117898295		116320617	119056972	1158677
19719167		17780173	20878601	1159434
19717396		17780173	20878601	1161205
13580745		11981325	14742107	1161362
92597450		91434680	95284183	1162770
40374576		39210193	41677636	1164383
40376081		39210193	41677636	1165888
152544234		151372749	155200043	1171485
38037574		36730250	39210193	1172619
38037574		36730250	39210193	1172619
87223565		86048902	90210240	1174663
113714101		112539355	115223372	1174746
72160014		70789989	73337286	1177272
138174355		136566230	139352288	1177933
24849216		23671195	26111266	1178021
92612906		91434680	95284183	1178226
138172447		136566230	139352288	1179841
40497253		39210193	41677636	1180383
92616341		91434680	95284183	1181661
40495930		39210193	41677636	1181706
40495851		39210193	41677636	1181785
152555125		151372749	155200043	1182376
40495258		39210193	41677636	1182378
72154545		70789989	73337286	1182741
92617529		91434680	95284183	1182849
24855059		23671195	26111266	1183864
117508485		116320617	119056972	1187868
72148987		70789989	73337286	1188299
72148510		70789989	73337286	1188776
111304997		108877838	112497866	1192869
114030005		112539355	115223372	1193367
92628139		91434680	95284183	1193459
114029581		112539355	115223372	1193791
89013412		86048902	90210240	1196828
114024599		112539355	115223372	1198773
114024454		112539355	115223372	1198918
87249474		86048902	90210240	1200572
113740675		112539355	115223372	1201320
37934746		36730250	39210193	1204496
152578598		151372749	155200043	1205849
122717669		121509941	124176106	1207728
87257410		86048902	90210240	1208508
87259261		86048902	90210240	1210359
72000510		70789989	73337286	1210521
81360839		80149297	85074771	1211542
81361009		80149297	85074771	1211712
111282466		108877838	112497866	1215400
72006213		70789989	73337286	1216224
40427182		39210193	41677636	1216989
87265977		86048902	90210240	1217075
103074753		101856404	104998160	1218349
117838070		116320617	119056972	1218902
62155927		58072707	63376149	1220222
94058383		91434680	95284183	1225800
88984151		86048902	90210240	1226089
152599050		151372749	155200043	1226301
94057512		91434680	95284183	1226671
103085267		101856404	104998160	1228863
146412195		145182511	148463481	1229684
62145381		58072707	63376149	1230768
92666446		91434680	95284183	1231766
92666914		91434680	95284183	1232234
13508860		11981325	14742107	1233247
92669124		91434680	95284183	1234444
92670416		91434680	95284183	1235736
117564429		116320617	119056972	1243812
88966396		86048902	90210240	1243844
62130372		58072707	63376149	1245777
72089964		70789989	73337286	1247322
92684316		91434680	95284183	1249636
13490660		11981325	14742107	1251447
117573741		116320617	119056972	1253124
19623837		17780173	20878601	1254764
19623355		17780173	20878601	1255246
72081647		70789989	73337286	1255639
92691118		91434680	95284183	1256438
92694721		91434680	95284183	1260041
19613071		17780173	20878601	1265530
122775482		121509941	124176106	1265541
103123056		101856404	104998160	1266652
122779739		121509941	124176106	1269798
92710752		91434680	95284183	1276072
92711553		91434680	95284183	1276873
94007207		91434680	95284183	1276976
94006992		91434680	95284183	1277191
94006624		91434680	95284183	1277559
94006481		91434680	95284183	1277702
94006481		91434680	95284183	1277702
103134793		101856404	104998160	1278389
152652029		151372749	155200043	1279280
83795108		80149297	85074771	1279663
110159445		108877838	112497866	1281607
110160745		108877838	112497866	1282907
113940261		112539355	115223372	1283111
113939896		112539355	115223372	1283476
147174729		145182511	148463481	1288752
113833400		112539355	115223372	1294045
152670352		151372749	155200043	1297603
147161350		145182511	148463481	1302131
147159533		145182511	148463481	1303948
152678116		151372749	155200043	1305367
92740162		91434680	95284183	1305482
93976481		91434680	95284183	1307702
93976299		91434680	95284183	1307884
152681393		151372749	155200043	1308644
111188810		108877838	112497866	1309056
152686483		151372749	155200043	1313734
126462915		124620942	127777345	1314430
126462914		124620942	127777345	1314431
138033684		136566230	139352288	1318604
110196958		108877838	112497866	1319120
152693194		151372749	155200043	1320445
110198439		108877838	112497866	1320601
81476731		80149297	85074771	1327434
103665442		101856404	104998160	1332718
152708311		151372749	155200043	1335562
152708545		151372749	155200043	1335796
147127322		145182511	148463481	1336159
147127267		145182511	148463481	1336214
113885060		112539355	115223372	1338312
87389733		86048902	90210240	1340831
117715674		116320617	119056972	1341298
137909108		136566230	139352288	1342878
103654667		101856404	104998160	1343493
92779990		91434680	95284183	1345310
137912986		136566230	139352288	1346756
87396859		86048902	90210240	1347957
117708356		116320617	119056972	1348616
92783345		91434680	95284183	1348665
117707501		116320617	119056972	1349471
83724386		80149297	85074771	1350385
153848224		151372749	155200043	1351819
153848099		151372749	155200043	1351944
83720172		80149297	85074771	1354599
103215230		101856404	104998160	1358826
117692512		116320617	119056972	1364460
19511931		17780173	20878601	1366670
19511741		17780173	20878601	1366860
19510598		17780173	20878601	1368003
19499167		17780173	20878601	1379434
19499164		17780173	20878601	1379437
110262872		108877838	112497866	1385034
88822820		86048902	90210240	1387420
88822280		86048902	90210240	1387960
19169762		17780173	20878601	1389589
110269267		108877838	112497866	1391429
83681813		80149297	85074771	1392958
103603282		101856404	104998160	1394878
92833340		91434680	95284183	1398660
126374200		124620942	127777345	1403145
126374109		124620942	127777345	1403236
81553477		80149297	85074771	1404180
81557237		80149297	85074771	1407940
92843535		91434680	95284183	1408855
126034758		124620942	127777345	1413816
111080738		108877838	112497866	1417128
87474206		86048902	90210240	1425304
111070707		108877838	112497866	1427159
111068740		108877838	112497866	1429126
152828154		151372749	155200043	1455405
103316577		101856404	104998160	1460173
103316629		101856404	104998160	1460225
92899443		91434680	95284183	1464763
92904120		91434680	95284183	1469440
92904392		91434680	95284183	1469712
103327233		101856404	104998160	1470829
111025974		108877838	112497866	1471892
83602404		80149297	85074771	1472367
83602327		80149297	85074771	1472444
146988987		145182511	148463481	1474494
126295228		124620942	127777345	1482117
126294077		124620942	127777345	1483268
111013890		108877838	112497866	1483976
92919153		91434680	95284183	1484473
110372393		108877838	112497866	1494555
103503405		101856404	104998160	1494755
126278362		124620942	127777345	1498983
103497490		101856404	104998160	1500670
103497484		101856404	104998160	1500676
92947706		91434680	95284183	1513026
87566754		86048902	90210240	1517852
87566948		86048902	90210240	1518046
87566972		86048902	90210240	1518070
110398492		108877838	112497866	1520654
146707638		145182511	148463481	1525127
110404194		108877838	112497866	1526356
19351768		17780173	20878601	1526833
19351517		17780173	20878601	1527084
103386352		101856404	104998160	1529948
103386546		101856404	104998160	1530142
110967557		108877838	112497866	1530309
110420996		108877838	112497866	1543158
103454757		101856404	104998160	1543403
110427127		108877838	112497866	1549289
146733224		145182511	148463481	1550713
110430275		108877838	112497866	1552437
103410220		101856404	104998160	1553816
103412118		101856404	104998160	1555714
103412325		101856404	104998160	1555921
103413272		101856404	104998160	1556868
110926525		108877838	112497866	1571341
93711239		91434680	95284183	1572944
152952956		151372749	155200043	1580207
93701815		91434680	95284183	1582368
61793589		58072707	63376149	1582560
152979096		151372749	155200043	1606347
110890972		108877838	112497866	1606894
110884720		108877838	112497866	1613146
110884635		108877838	112497866	1613231
93657955		91434680	95284183	1626228
93061922		91434680	95284183	1627242
146810551		145182511	148463481	1628040
110866799		108877838	112497866	1631067
110866677		108877838	112497866	1631189
146816704		145182511	148463481	1634193
93646817		91434680	95284183	1637366
93645419		91434680	95284183	1638764
61732757		58072707	63376149	1643392
93638656		91434680	95284183	1645527
83409202		80149297	85074771	1665569
83409092		80149297	85074771	1665679
110830995		108877838	112497866	1666871
110830652		108877838	112497866	1667214
93604010		91434680	95284183	1680173
93603287		91434680	95284183	1680896
93582756		91434680	95284183	1701427
93166258		91434680	95284183	1731578
93174260		91434680	95284183	1739580
153113956		151372749	155200043	1741207
93177460		91434680	95284183	1742780
110621033		108877838	112497866	1743195
110621034		108877838	112497866	1743196
110621083		108877838	112497866	1743245
83321363		80149297	85074771	1753408
153128577		151372749	155200043	1755828
110635694		108877838	112497866	1757856
110637200		108877838	112497866	1759362
83315189		80149297	85074771	1759582
87808939		86048902	90210240	1760037
153433364		151372749	155200043	1766679
93508415		91434680	95284183	1775768
93506516		91434680	95284183	1777667
87833558		86048902	90210240	1784656
87836296		86048902	90210240	1787394
153167178		151372749	155200043	1794429
153169179		151372749	155200043	1796430
153173366		151372749	155200043	1800617
153398901		151372749	155200043	1801142
153174095		151372749	155200043	1801346
153397270		151372749	155200043	1802773
153396133		151372749	155200043	1803910
153380707		151372749	155200043	1819336
153193002		151372749	155200043	1820253
153195295		151372749	155200043	1822546
87871495		86048902	90210240	1822593
153203639		151372749	155200043	1830890
88368469		86048902	90210240	1841771
153358037		151372749	155200043	1842006
93279088		91434680	95284183	1844408
93281853		91434680	95284183	1847173
153349869		151372749	155200043	1850174
87900554		86048902	90210240	1851652
87906319		86048902	90210240	1857417
153340419		151372749	155200043	1859624
88350609		86048902	90210240	1859631
88333327		86048902	90210240	1876913
153261049		151372749	155200043	1888300
87945157		86048902	90210240	1896255
83177295		80149297	85074771	1897476
87973197		86048902	90210240	1924295
87978247		86048902	90210240	1929345
87985304		86048902	90210240	1936402
87986106		86048902	90210240	1937204
87989175		86048902	90210240	1940273
82100027		80149297	85074771	1950730
82101265		80149297	85074771	1951968
82144364		80149297	85074771	1995067
82151804		80149297	85074771	2002507
82159832		80149297	85074771	2010535
83028825		80149297	85074771	2045946
83019241		80149297	85074771	2055530
82384513		80149297	85074771	2235216
82812921		80149297	85074771	2261850
82812916		80149297	85074771	2261855
61079979		58072707	63376149	2296170
82492608		80149297	85074771	2343311
82595038		80149297	85074771	2445741
82595260		80149297	85074771	2445963

### Sheet: chr8 
Hereditar brc breakpoint Chr8	NPC breakpoint Chr8	5' match	3' match	Closest match
101034384	568315	101034384	101034384	0		Sample name
101034550	742545	101034384	101034557	7		Hereditar brc breakpoint Chr8
100256566	1704592	100256544	100256798	22		Sample size
140572184	1704852	139755281	140572358	174		5876
131987721	2638553	131987513	131988015	208		Mean
82863196	2644388	82862902	82864546	294		8.76847e+07
9295098	2702528	4773649	9295399	301		Standard deviation
9295712	2924797	9295399	10305569	313		3.78343e+07
113529099	2925588	113525784	113529430	331
73172411	2932553	73172076	73671093	335		Skewness
135834932	2933971	135711940	135835267	335		-0.51968 P < 0.0001
116471071	2946861	116420520	116471457	386		Kurtosis
40261038	3240830	40253673	40261498	460		2.254142 P < 0.0001
87117969	3519582	87117419	87156274	550		Royston chi-sq
94312670	3710554	94312111	94772772	559		619.243251, P < 0.0001
94311138	3734564	93538726	94311757	619
127421149	3766384	127354794	127421831	682		Shapiro-Wilk W
127355491	3796524	127354794	127421831	697		0.945881, V = 169.237996, P < 0.0001: Test unreliable with more than 2000 observations.
127325428	4136399	127324680	127330438	748		Shapiro-Francia W'
17761264	4354165	17760432	17915005	832		0.946182, V' = 60.74382, P = 0.0006: Test unreliable with more than 5000 observations.
120306807	4773649	120305878	121236684	929
82861924	9295399	82573074	82862902	978		Sample unlikely to be from a normal distribution
86526603	10305569	86525582	87117419	1021
103082093	10305599	103060927	103083192	1099
113773043	11774187	113634095	113774220	1177		Sample name
94310521	12670192	93538726	94311757	1236		NPC breakpoint Chr8
128389345	12717476	128363053	128390605	1260		Sample size
140571088	12717631	139755281	140572358	1270		376
125627595	12831028	125274456	125628945	1350		Mean
100547199	13642907	100450453	100548707	1508		7.278e+07
141694149	13654528	140950068	141695700	1551		Standard deviation
37214523	15917584	37166827	37216159	1636		4.24254e+07
130765502	15917587	130444759	130767156	1654
4775316	16885876	4773649	9295399	1667		Skewness
140570578	17075563	139755281	140572358	1780		0.01293 P = 0.9169
32790974	17760432	32789154	33184122	1820		Kurtosis
141693842	17915005	140950068	141695700	1858		1.667245 P < 0.0001
4134410	17915300	3796524	4136399	1989		Royston chi-sq
127534352	18035578	127532183	127746490	2169		711.839577, P < 0.0001
127534354	18393023	127532183	127746490	2171
33292951	19040304	33290747	33455810	2204		Shapiro-Wilk W
125238047	19323414	125235833	125240360	2214		0.936253, V = 16.604353, P < 0.0001
127221405	20904829	126898459	127223654	2249		Shapiro-Francia W'
140570057	21593676	139755281	140572358	2301		0.939457, V' = 16.836536, P < 0.0001
126212430	21593805	126028748	126214781	2351
118668509	22528464	118666043	119788755	2466		Sample unlikely to be from a normal distribution
100453013	22590444	100450453	100548707	2560
127743919	22665753	127532183	127746490	2571
3763804	22666052	3734564	3766384	2580
26882687	22794945	26264955	26885287	2600
127419208	23176790	127354794	127421831	2623
48052602	24239699	48049974	48060681	2628
102589606	24239915	102586753	102630181	2853
2647280	24430360	2644388	2702528	2892
127333415	24430384	127330438	127354794	2977
26882303	25669237	26264955	26885287	2984
116474447	25672266	116471457	118665941	2990
127226915	25675271	127223905	127310923	3010
83703150	25680106	83700095	84744462	3055
120308935	26264955	120305878	121236684	3057
94308697	26885287	93538726	94311757	3060
94308628	26891326	93538726	94311757	3129
48922822	27271135	48670808	48925977	3155
140569130	27615399	139755281	140572358	3228
127227207	29088520	127223905	127310923	3302
116474817	29344534	116471457	118665941	3360
102590157	29424661	102586753	102630181	3404
25665824	30428554	24430384	25669237	3413
116475028	30476111	116471457	118665941	3571
94769198	30476305	94312111	94772772	3574
94769190	31225041	94312111	94772772	3582
82569487	31237422	81206957	82573074	3587
9291712	31237660	4773649	9295399	3687
3714254	31237828	3710554	3734564	3700
38179473	31239824	38175753	38396192	3720
127219899	31325551	126898459	127223654	3755
4777446	31325943	4773649	9295399	3797
48053772	32144258	48049974	48060681	3798
100454261	32782064	100450453	100548707	3808
94768882	32789154	94312111	94772772	3890
94768882	33184122	94312111	94772772	3890
3714450	33194102	3710554	3734564	3896
15921489	33224779	15917587	16885876	3902
105933728	33290336	105929792	106883247	3936
126015955	33290747	126011991	126028748	3964
100454480	33455810	100450453	100548707	4027
100454543	33460095	100450453	100548707	4090
105829553	33503928	105825370	105929790	4183
40847447	33730440	40820761	40851638	4191
40069610	34246870	40065416	40128243	4194
121829365	34462006	121657339	121833569	4204
16890179	34462300	16885876	17075563	4303
103125477	34649420	103121121	105781571	4356
94307317	34741005	93538726	94311757	4440
100454904	34741496	100450453	100548707	4451
83704572	34764622	83700095	84744462	4477
127359338	35015331	127354794	127421831	4544
53039851	35646846	52683497	53044453	4602
114979466	36166806	114974860	116420520	4606
131992855	36290428	131988015	132009047	4840
105934647	37075037	105929792	106883247	4855
105934647	37084060	105929792	106883247	4855
120298693	37166827	119788755	120303566	4873
29339582	37216159	29088520	29344534	4952
131993021	37624950	131988015	132009047	5006
120298554	37626269	119788755	120303566	5012
29419575	37695461	29344534	29424661	5086
41745968	38032517	41466845	41751115	5147
33285056	38175689	33224779	33290336	5280
126220080	38175753	126214785	126278060	5295
56475315	38396192	56237027	56480632	5317
126220135	38403015	126214785	126278060	5350
127741124	38562906	127532183	127746490	5366
95097704	38646530	94773017	95103077	5373
127741114	38656869	127532183	127746490	5376
127754092	39351152	127748702	127985365	5390
125634460	40065416	125628945	126011991	5515
11779824	40128243	11774187	12670192	5637
94317851	40128343	94312111	94772772	5740
125623169	40192429	125274456	125628945	5776
127754527	40253673	127748702	127985365	5825
40071252	40261498	40065416	40128243	5836
35640912	40820761	35015331	35646846	5934
57851379	40851638	57822360	57857315	5936
101028420	40851640	100565046	101034384	5964
105819342	41382324	105781582	105825359	6017
9301439	41382324	9295399	10305569	6040
114981047	41462395	114974860	116420520	6187
34643206	41466845	34462300	34649420	6214
114981164	41751115	114974860	116420520	6304
118659608	41779272	116471457	118665941	6333
128396964	41900622	128390605	130194243	6359
128397119	42218383	128390605	130194243	6514
139748706	42220181	139595079	139755281	6575
102623589	42232395	102586753	102630181	6592
124893891	42232994	122516968	124900502	6611
29418047	42234185	29344534	29424661	6614
102623464	42236027	102586753	102630181	6717
109316584	42236811	106883247	109323340	6756
126005166	43115235	125628945	126011991	6825
86518709	47848765	84852425	86525582	6873
127739585	47855422	127532183	127746490	6905
9302378	48049974	9295399	10305569	6979
9288375	48060681	4773649	9295399	7024
127978324	48670808	127748702	127985365	7041
2709622	48925977	2702528	2924797	7094
37223260	48926057	37216159	37624950	7101
126004880	52658120	125628945	126011991	7111
131138655	52658912	130767314	131145836	7181
64384979	52676555	64377783	64980421	7196
126342732	52683497	126333862	126350111	7379
3758961	53044453	3734564	3766384	7423
9287969	53199222	4773649	9295399	7430
125281894	53199510	125274456	125628945	7438
127739034	53789612	127532183	127746490	7456
83707620	53789750	83700095	84744462	7525
3742113	56237027	3734564	3766384	7549
23184380	56480632	23176790	24239699	7590
130452362	57822291	130444759	130767156	7603
37223791	57822360	37216159	37624950	7632
76572515	57857315	75152590	76580173	7658
4781313	57861721	4773649	9295399	7664
116479169	58589109	116471457	118665941	7712
4781364	58604094	4773649	9295399	7715
41390061	63587379	41382324	41462395	7737
91011772	64130468	91003976	91354428	7796
131153840	64130821	131146044	131987513	7796
41390252	64374836	41382324	41462395	7928
127429798	64377783	127421831	127532183	7967
126342114	64980421	126333862	126350111	7997
21601807	65291017	21593805	22528464	8002
37703525	65291188	37695461	38032517	8064
127429915	66430217	127421831	127532183	8084
139574214	66430287	138421531	139582343	8129
130452897	68234447	130444759	130767156	8138
33495758	70918658	33460095	33503928	8170
135827090	70918858	135711940	135835267	8177
63595643	72870945	63587379	64130468	8264
33512222	72870945	33503928	33730440	8294
126906764	72871056	126898459	127223654	8305
126906772	72871133	126898459	127223654	8313
90995593	72871291	90293838	91003976	8383
90995578	72871425	90293838	91003976	8398
32797584	72871434	32789154	33184122	8430
114983339	72871456	114974860	116420520	8479
33512416	72871478	33503928	33730440	8488
63595881	72871483	63587379	64130468	8502
126906991	72871487	126898459	127223654	8532
127737952	72871512	127532183	127746490	8538
126291139	72871558	126282579	126319120	8560
125620315	72871564	125274456	125628945	8630
56489306	72871615	56480632	57822291	8674
135843951	72871716	135835267	138420999	8684
130453457	72871873	130444759	130767156	8698
65299888	73172076	65291188	66430217	8700
9286645	73671093	4773649	9295399	8754
116480212	74153994	116471457	118665941	8755
86516780	75152590	84852425	86525582	8802
86516780	76580173	84852425	86525582	8802
86516768	76581734	84852425	86525582	8814
86516768	78269111	84852425	86525582	8814
39360093	79597213	39351152	40065416	8941
86516610	80073456	84852425	86525582	8972
86516610	80073827	84852425	86525582	8972
113433891	80595221	113424908	113525784	8983
86516591	80901966	84852425	86525582	8991
37093075	80991268	37084060	37166827	9015
126859057	81206957	126427097	126868167	9110
102596026	82573074	102586753	102630181	9273
48935369	82862902	48926057	52658120	9312
113434223	82864546	113424908	113525784	9315
125638362	83699727	125628945	126011991	9417
23167360	83700095	22794945	23176790	9430
131999469	84744462	131988015	132009047	9578
96321924	84849652	95417703	96331514	9590
100266477	84852425	100256798	100422628	9679
121647652	86525582	121236684	121657339	9687
35005532	87117419	34764622	35015331	9799
141705552	87156274	141695700	141772300	9852
127431724	87949928	127421831	127532183	9893
89464515	88041084	89454602	90292720	9913
29434575	88979238	29424661	30428554	9914
127411885	89454602	127354794	127421831	9946
103070891	90292720	103060927	103083192	9964
100575015	90293838	100565046	101034384	9969
102596766	91003976	102586753	102630181	10013
80891926	91354428	80595221	80901966	10040
37226202	93538726	37216159	37624950	10043
124890396	94311757	122516968	124900502	10106
140586375	94312111	140576240	140822043	10135
64387937	94772772	64377783	64980421	10154
127758902	94773017	127748702	127985365	10200
80605465	95103077	80595221	80901966	10244
40117989	95104360	40065416	40128243	10254
121647073	95121541	121236684	121657339	10266
100575391	95121543	100565046	101034384	10345
87145693	95121597	87117419	87156274	10581
87145653	95121649	87117419	87156274	10621
119778048	95416534	118666043	119788755	10707
102597572	95417703	102586753	102630181	10819
105836250	96331514	105825370	105929790	10880
102619299	96333849	102586753	102630181	10882
113414017	96337361	112280450	113424908	10891
74143053	96337516	73671093	74153994	10941
74143053	96891531	73671093	74153994	10941
78258117	96942372	76581734	78269111	10994
120292547	96943950	119788755	120303566	11019
41768172	97711941	41751115	41779272	11100
1715997	100256544	1704852	2638553	11145
16897140	100256798	16885876	17075563	11264
13631544	100422628	12831028	13642907	11363
102432752	100450453	102421365	102586753	11387
40840229	100548707	40820761	40851638	11409
130456198	100549386	130444759	130767156	11439
64363337	100558234	64130821	64374836	11499
3785020	100565046	3766384	3796524	11504
70930418	101034384	70918858	72870945	11560
24251532	101034557	24239915	24430360	11617
24251566	102126043	24239915	24430360	11651
33492073	102181293	33460095	33503928	11855
48937919	102421365	48926057	52658120	11862
132035799	102586753	132023874	132344815	11925
105837327	102630181	105825370	105929790	11957
102598821	102630580	102586753	102630181	12068
3778476	102829572	3766384	3796524	12092
102574581	102829816	102421365	102586753	12172
90306032	102851185	90293838	91003976	12194
132036104	102867532	132023874	132344815	12230
32132004	103060927	31325943	32144258	12254
91366746	103083192	91354428	93538726	12318
91366748	103121121	91354428	93538726	12320
94324450	105781571	94312111	94772772	12339
127367178	105781582	127354794	127421831	12384
125261984	105825359	125240360	125274456	12472
127236545	105825370	127223905	127310923	12640
127998022	105929790	127985365	128362981	12657
130457542	105929792	130444759	130767156	12783
127733678	106883247	127532183	127746490	12812
102573931	109323340	102421365	102586753	12822
102434259	110866572	102421365	102586753	12894
53186327	110869744	53044453	53199222	12895
100435533	111237429	100422628	100450453	12905
140809131	112280450	140576240	140822043	12912
65278051	113424908	64980421	65291017	12966
100435680	113525784	100422628	100450453	13052
93525644	113529430	91354428	93538726	13082
100437318	113634095	100422628	100450453	13135
103134298	113774220	103121121	105781571	13177
106870014	113780691	105929792	106883247	13233
40114902	113788607	40065416	40128243	13341
40240271	114042840	40192429	40253673	13402
126228200	114974860	126214785	126278060	13415
103096636	116420520	103083192	103121121	13444
100463946	116471457	100450453	100548707	13493
80888277	118665941	80595221	80901966	13689
125260762	118666043	125240360	125274456	13694
3254612	119788755	3240830	3519582	13782
41396164	120303566	41382324	41462395	13840
103097046	120305878	103083192	103121121	13854
124886612	121236684	122516968	124900502	13890
79611119	121657339	79597213	80073456	13906
124916011	121833569	124901973	125235833	14038
4122340	122516968	3796524	4136399	14059
114988925	124900502	114974860	116420520	14065
126305024	124901973	126282579	126319120	14096
125643082	125235833	125628945	126011991	14137
131160229	125240360	131146044	131987513	14185
2961053	125274456	2946861	3240830	14192
38381994	125628945	38175753	38396192	14198
79611442	126011991	79597213	80073456	14229
124886148	126028748	122516968	124900502	14354
2961298	126214781	2946861	3240830	14437
106868689	126214785	105929792	106883247	14558
36152219	126278060	35646846	36166806	14587
40835350	126280143	40820761	40851638	14589
119774149	126281791	118666043	119788755	14606
78254488	126282579	76581734	78269111	14623
17745726	126319120	17075563	17760432	14706
65276305	126333862	64980421	65291017	14712
22513726	126350111	21593805	22528464	14738
37181648	126424505	37166827	37216159	14821
41736275	126427097	41466845	41751115	14840
102645476	126868167	102630580	102829572	14896
70933798	126868427	70918858	72870945	14940
114989815	126898459	114974860	116420520	14955
96316552	127223654	95417703	96331514	14962
113409877	127223905	112280450	113424908	15031
27630434	127310923	27615399	29088520	15035
80886884	127324680	80595221	80901966	15082
80886828	127330438	80595221	80901966	15138
2717669	127354794	2702528	2924797	15141
126409326	127421831	126350111	126424505	15179
57837548	127532183	57822360	57857315	15188
583566	127746490	568315	742545	15251
109338632	127747271	109323340	110866572	15292
102436658	127747327	102421365	102586753	15293
90309162	127748702	90293838	91003976	15324
93523367	127985365	91354428	93538726	15359
80975815	128362981	80901966	80991268	15453
13627418	128363053	12831028	13642907	15489
37059541	128390605	36290428	37075037	15496
87934174	130194243	87156274	87949928	15754
87934174	130195399	87156274	87949928	15754
94757011	130443600	94312111	94772772	15761
53805529	130443600	53789750	56237027	15779
96315678	130444759	95417703	96331514	15836
131161896	130444759	131146044	131987513	15852
94327968	130767156	94312111	94772772	15857
139566388	130767314	138421531	139582343	15955
102109998	131145836	101034557	102126043	16045
70934923	131146044	70918858	72870945	16065
97695815	131987513	96943950	97711941	16126
126914608	131988015	126898459	127223654	16149
113509622	132009047	113424908	113525784	16162
97695748	132023874	96943950	97711941	16193
140556126	132344815	139755281	140572358	16232
53182894	132344951	53044453	53199222	16328
11790542	134070756	11774187	12670192	16355
37199726	135711940	37166827	37216159	16433
38048993	135835267	38032517	38175689	16476
27631925	138420999	27615399	29088520	16526
80090361	138421531	80073827	80595221	16534
36150222	139582343	35646846	36166806	16584
34998728	139582682	34764622	35015331	16603
40278232	139589144	40261498	40820761	16734
585127	139595079	568315	742545	16812
38579755	139755281	38562906	38646530	16849
102404448	140572358	102181293	102421365	16917
89471646	140576240	89454602	90292720	17044
41399542	140822043	41382324	41462395	17218
135729163	140822054	135711940	135835267	17223
53807110	140950068	53789750	56237027	17360
124883141	141695700	122516968	124900502	17361
41733621	141772300	41466845	41751115	17494
53807264	142745547	53789750	56237027	17514
37233813	144005279	37216159	37624950	17654
38674532		38656869	39351152	17663
80612948		80595221	80901966	17727
70936679		70918858	72870945	17821
34480127		34462300	34649420	17827
38157787		38032517	38175689	17902
80577300		80073827	80595221	17921
41733189		41466845	41751115	17926
70936865		70918858	72870945	18007
127242026		127223905	127310923	18121
82844767		82573074	82862902	18135
127550398		127532183	127746490	18215
70937081		70918858	72870945	18223
57879960		57861721	58589109	18239
80972861		80901966	80991268	18407
37185303		37166827	37216159	18476
75171075		75152590	76580173	18485
131968956		131146044	131987513	18557
102886093		102867532	103060927	18561
116401955		114974860	116420520	18565
80972681		80901966	80991268	18587
87137670		87117419	87156274	18604
131164651		131146044	131987513	18607
131164789		131146044	131987513	18745
25698917		25680106	26264955	18811
83718972		83700095	84744462	18877
40234736		40192429	40253673	18937
91373366		91354428	93538726	18938
40234733		40192429	40253673	18940
31306574		31239824	31325551	18977
38051579		38032517	38175689	19062
126369191		126350111	126424505	19080
130463864		130444759	130767156	19105
132043020		132023874	132344815	19146
132043023		132023874	132344815	19149
102440687		102421365	102586753	19322
132043214		132023874	132344815	19340
64150226		64130821	64374836	19405
102650013		102630580	102829572	19433
64150277		64130821	64374836	19456
132043359		132023874	132344815	19485
79616912		79597213	80073456	19699
83680027		82864546	83699727	19700
139614840		139595079	139755281	19761
87930104		87156274	87949928	19824
41920449		41900622	42218383	19827
132043701		132023874	132344815	19827
132043707		132023874	132344815	19833
140802169		140576240	140822043	19874
90984063		90293838	91003976	19913
88999244		88979238	89454602	20006
102887640		102867532	103060927	20108
106862802		105929792	106883247	20445
57882216		57861721	58589109	20495
132044413		132023874	132344815	20539
4794195		4773649	9295399	20546
132044426		132023874	132344815	20552
125649539		125628945	126011991	20594
119768025		118666043	119788755	20730
132044625		132023874	132344815	20751
132044782		132023874	132344815	20908
132044789		132023874	132344815	20915
80881013		80595221	80901966	20953
39330099		38656869	39351152	21053
4157506		4136399	4354165	21107
66409060		65291188	66430217	21157
113550607		113529430	113634095	21177
17739244		17075563	17760432	21188
40799536		40261498	40820761	21225
4332914		4136399	4354165	21251
90982650		90293838	91003976	21326
125295836		125274456	125628945	21380
34483730		34462300	34649420	21430
37716936		37695461	38032517	21475
15939072		15917587	16885876	21485
38154068		38032517	38175689	21621
10327257		10305599	11774187	21658
80880201		80595221	80901966	21765
83677928		82864546	83699727	21799
37238139		37216159	37624950	21980
4795644		4773649	9295399	21995
94334108		94312111	94772772	21997
89001240		88979238	89454602	22002
126846123		126427097	126868167	22044
38425116		38403015	38562906	22101
65268894		64980421	65291017	22123
126845968		126427097	126868167	22199
101056789		101034557	102126043	22232
121634978		121236684	121657339	22361
100526251		100450453	100548707	22456
138443989		138421531	139582343	22458
89477172		89454602	90292720	22570
119766173		118666043	119788755	22582
96308908		95417703	96331514	22606
127246524		127223905	127310923	22619
127962697		127748702	127985365	22668
101057279		101034557	102126043	22722
25702844		25680106	26264955	22738
41359576		40851640	41382324	22748
38540098		38403015	38562906	22808
86502766		84852425	86525582	22816
109346168		109323340	110866572	22828
34672251		34649420	34741005	22831
90981085		90293838	91003976	22891
86502678		84852425	86525582	22904
120280617		119788755	120303566	22949
10328554		10305599	11774187	22955
53812711		53789750	56237027	22961
128413584		128390605	130194243	22979
112303477		112280450	113424908	23027
127509116		127421831	127532183	23067
19063400		19040304	19323414	23096
139618197		139595079	139755281	23118
109346484		109323340	110866572	23144
101011199		100565046	101034384	23185
40088615		40065416	40128243	23199
101011121		100565046	101034384	23263
80097111		80073827	80595221	23284
127200303		126898459	127223654	23351
126921825		126898459	127223654	23366
132321386		132023874	132344815	23429
113610605		113529430	113634095	23490
41727608		41466845	41751115	23507
38539285		38403015	38562906	23621
95145283		95121649	95416534	23634
127200009		126898459	127223654	23645
29448323		29424661	30428554	23662
100474119		100450453	100548707	23666
80618894		80595221	80901966	23673
122540643		122516968	124900502	23675
132321132		132023874	132344815	23683
89002965		88979238	89454602	23727
126844258		126427097	126868167	23909
128009319		127985365	128362981	23954
121633348		121236684	121657339	23991
127722435		127532183	127746490	24055
125653004		125628945	126011991	24059
83675517		82864546	83699727	24210
91028241		91003976	91354428	24265
48901689		48670808	48925977	24288
102445674		102421365	102586753	24309
126253691		126214785	126278060	24369
105905381		105825370	105929790	24409
102562297		102421365	102586753	24456
100589549		100565046	101034384	24503
32119734		31325943	32144258	24524
105905197		105825370	105929790	24593
102562080		102421365	102586753	24673
134095442		134070756	135711940	24686
3544387		3519582	3710554	24805
127248805		127223905	127310923	24900
126399425		126350111	126424505	25080
38537691		38403015	38562906	25215
125603557		125274456	125628945	25388
9320830		9295399	10305569	25431
11748657		10305599	11774187	25530
122491434		121833569	122516968	25534
125603400		125274456	125628945	25545
126240392		126214785	126278060	25607
127198046		126898459	127223654	25608
37669845		37626269	37695461	25616
125603107		125274456	125628945	25838
121807730		121657339	121833569	25839
125602886		125274456	125628945	26059
122543053		122516968	124900502	26085
116394308		114974860	116420520	26212
79623453		79597213	80073456	26240
141722031		141695700	141772300	26331
121683679		121657339	121833569	26340
111263905		111237429	112280450	26476
100396103		100256798	100422628	26525
138394471		135835267	138420999	26528
41355785		40851640	41382324	26539
127250456		127223905	127310923	26551
128336400		127985365	128362981	26581
40092042		40065416	40128243	26626
125602278		125274456	125628945	26667
94799787		94773017	95103077	26770
90977132		90293838	91003976	26844
36317304		36290428	37075037	26876
38429976		38403015	38562906	26961
34622387		34462300	34649420	27033
118693158		118666043	119788755	27115
130471900		130444759	130767156	27141
126840968		126427097	126868167	27199
121684635		121657339	121833569	27296
128335620		127985365	128362981	27361
101061969		101034557	102126043	27412
80929459		80901966	80991268	27493
121684851		121657339	121833569	27512
127718831		127532183	127746490	27659
32754337		32144258	32782064	27727
80101630		80073827	80595221	27803
139783087		139755281	140572358	27806
139783090		139755281	140572358	27809
139783090		139755281	140572358	27809
127195690		126898459	127223654	27964
36318404		36290428	37075037	27976
78241084		76581734	78269111	28027
139554307		138421531	139582343	28036
96303406		95417703	96331514	28108
4164545		4136399	4354165	28146
4164559		4136399	4354165	28160
82834715		82573074	82862902	28187
116499647		116471457	118665941	28190
126926788		126898459	127223654	28329
38004146		37695461	38032517	28371
139553901		138421531	139582343	28442
3548063		3519582	3710554	28481
127560717		127532183	127746490	28534
127560717		127532183	127746490	28534
36138248		35646846	36166806	28558
34677985		34649420	34741005	28565
121685933		121657339	121833569	28594
127195029		126898459	127223654	28625
32115405		31325943	32144258	28853
24268780		24239915	24430360	28865
111266300		111237429	112280450	28871
122545912		122516968	124900502	28944
89425553		88979238	89454602	29049
89483705		89454602	90292720	29103
37724716		37695461	38032517	29255
24459730		24430384	25669237	29346
112251085		111237429	112280450	29365
3490207		3240830	3519582	29375
130474193		130444759	130767156	29434
126838641		126427097	126868167	29526
125658472		125628945	126011991	29527
128014999		127985365	128362981	29634
37725099		37695461	38032517	29638
134100645		134070756	135711940	29889
73641107		73172076	73671093	29986
111267585		111237429	112280450	30156
38532719		38403015	38562906	30187
80104020		80073827	80595221	30193
110836337		109323340	110866572	30235
22696365		22666052	22794945	30313
131176371		131146044	131987513	30327
17729878		17075563	17760432	30554
101065159		101034557	102126043	30602
86556197		86525582	87117419	30615
121267376		121236684	121657339	30692
140980782		140950068	141695700	30714
80042727		79597213	80073456	30729
126247329		126214785	126278060	30731
127715576		127532183	127746490	30914
127715575		127532183	127746490	30915
113819652		113788607	114042840	31045
131177097		131146044	131987513	31053
73640025		73172076	73671093	31068
37726533		37695461	38032517	31072
37043935		36290428	37075037	31102
48894868		48670808	48925977	31109
63556179		58604094	63587379	31200
134102003		134070756	135711940	31247
126836901		126427097	126868167	31266
126836899		126427097	126868167	31268
139786590		139755281	140572358	31309
113819962		113788607	114042840	31355
40160977		40128343	40192429	31452
3551066		3519582	3710554	31484
127780193		127748702	127985365	31491
35615342		35015331	35646846	31504
43146739		43115235	47848765	31504
79565660		78269111	79597213	31553
135743514		135711940	135835267	31574
127279152		127223905	127310923	31771
121689306		121657339	121833569	31967
86493602		84852425	86525582	31980
125306506		125274456	125628945	32050
125661020		125628945	126011991	32075
91036093		91003976	91354428	32117
126836011		126427097	126868167	32156
127780885		127748702	127985365	32183
3487178		3240830	3519582	32404
125661398		125628945	126011991	32453
72904370		72871873	73172076	32497
125306987		125274456	125628945	32531
134103379		134070756	135711940	32623
109355969		109323340	110866572	32629
41349645		40851640	41382324	32679
109356067		109323340	110866572	32727
78302090		78269111	79597213	32979
4169485		4136399	4354165	33086
100223150		97711941	100256544	33394
66396756		65291188	66430217	33461
56270646		56237027	56480632	33619
37998895		37695461	38032517	33622
100598742		100565046	101034384	33696
102387491		102181293	102421365	33874
134104638		134070756	135711940	33882
37729390		37695461	38032517	33929
127455762		127421831	127532183	33931
102664525		102630580	102829572	33945
90969932		90293838	91003976	34044
100222484		97711941	100256544	34060
38528844		38403015	38562906	34062
86491505		84852425	86525582	34077
126932624		126898459	127223654	34165
80561046		80073827	80595221	34175
94738559		94312111	94772772	34213
70953143		70918858	72870945	34285
13688817		13654528	15917584	34289
113739891		113634095	113774220	34329
22829302		22794945	23176790	34357
135746342		135711940	135835267	34402
135746342		135711940	135835267	34402
105964197		105929792	106883247	34405
125308928		125274456	125628945	34472
41935103		41900622	42218383	34481
139629675		139595079	139755281	34596
66464924		66430287	68234447	34637
121692163		121657339	121833569	34824
4171244		4136399	4354165	34845
72836019		70918858	72870945	34926
125593994		125274456	125628945	34951
121201714		120305878	121236684	34970
127258961		127223905	127310923	35056
125309639		125274456	125628945	35183
130731938		130444759	130767156	35218
131110569		130767314	131145836	35267
127275640		127223905	127310923	35283
80937279		80901966	80991268	35313
29460139		29424661	30428554	35478
81171454		80991268	81206957	35503
100486007		100450453	100548707	35554
139546783		138421531	139582343	35560
38527314		38403015	38562906	35592
127784304		127748702	127985365	35602
94276140		93538726	94311757	35617
125593302		125274456	125628945	35643
35051057		35015331	35646846	35726
35051057		35015331	35646846	35726
89490574		89454602	90292720	35972
94275772		93538726	94311757	35985
121797583		121657339	121833569	35986
138384866		135835267	138420999	36133
111273603		111237429	112280450	36174
130730826		130444759	130767156	36330
125665329		125628945	126011991	36384
127785214		127748702	127985365	36512
41425822		41382324	41462395	36573
142708855		141772300	142745547	36692
30513011		30476305	31225041	36706
128326216		127985365	128362981	36765
36130014		35646846	36166806	36792
19077105		19040304	19323414	36801
111274271		111237429	112280450	36842
127785637		127748702	127985365	36935
130730199		130444759	130767156	36957
89491566		89454602	90292720	36964
121796593		121657339	121833569	36976
2739609		2702528	2924797	37081
19077412		19040304	19323414	37108
125591757		125274456	125628945	37188
125666160		125628945	126011991	37215
37121294		37084060	37166827	37234
130729858		130444759	130767156	37298
127948050		127748702	127985365	37315
127948034		127748702	127985365	37331
87912569		87156274	87949928	37359
127947983		127748702	127985365	37382
94349513		94312111	94772772	37402
127947915		127748702	127985365	37450
75190047		75152590	76580173	37457
94810479		94773017	95103077	37462
127186192		126898459	127223654	37462
91041439		91003976	91354428	37463
130729665		130444759	130767156	37491
141733236		141695700	141772300	37536
141733239		141695700	141772300	37539
34687038		34649420	34741005	37618
126464752		126427097	126868167	37655
37994848		37695461	38032517	37669
17877307		17760432	17915005	37698
111275129		111237429	112280450	37700
47893123		47855422	48049974	37701
22703759		22666052	22794945	37707
125591211		125274456	125628945	37734
96981707		96943950	97711941	37757
130729366		130444759	130767156	37790
41424526		41382324	41462395	37869
41424505		41382324	41462395	37890
141733636		141695700	141772300	37936
36328390		36290428	37075037	37962
130729189		130444759	130767156	37967
42274781		42236811	43115235	37970
141734220		141695700	141772300	38080
128324775		127985365	128362981	38206
64092219		63587379	64130468	38249
102459728		102421365	102586753	38363
47893822		47855422	48049974	38400
134032348		132344951	134070756	38408
80940409		80901966	80991268	38443
31278282		31239824	31325551	38458
39389751		39351152	40065416	38599
140533653		139755281	140572358	38705
106922123		106883247	109323340	38876
106922193		106883247	109323340	38946
17721328		17075563	17760432	39104
100383503		100256798	100422628	39125
127707351		127532183	127746490	39139
19000927		18393023	19040304	39377
42276336		42236811	43115235	39525
126938064		126898459	127223654	39605
84784135		84744462	84849652	39673
90964244		90293838	91003976	39732
3200949		2946861	3240830	39881
37735346		37695461	38032517	39885
2742527		2702528	2924797	39999
126938472		126898459	127223654	40013
47895594		47855422	48049974	40172
94813244		94773017	95103077	40227
102670864		102630580	102829572	40284
17955600		17915300	18035578	40300
26305315		26264955	26885287	40360
9254921		4773649	9295399	40478
87196883		87156274	87949928	40609
121195964		120305878	121236684	40720
38443770		38403015	38562906	40755
126467855		126427097	126868167	40758
102085252		101034557	102126043	40791
135671056		134070756	135711940	40884
121874462		121833569	122516968	40893
72912806		72871873	73172076	40933
22707005		22666052	22794945	40953
80554266		80073827	80595221	40955
64089401		63587379	64130468	41067
120262282		119788755	120303566	41284
121195362		120305878	121236684	41322
121195362		120305878	121236684	41322
13696015		13654528	15917584	41487
114084349		114042840	114974860	41509
79638796		79597213	80073456	41583
126940188		126898459	127223654	41729
82821143		82573074	82862902	41759
118707802		118666043	119788755	41759
103019159		102867532	103060927	41768
96289581		95417703	96331514	41933
125671218		125628945	126011991	42273
96289223		95417703	96331514	42291
33413459		33290747	33455810	42351
38074870		38032517	38175689	42353
73214442		73172076	73671093	42366
16928362		16885876	17075563	42486
80552698		80073827	80595221	42523
139539806		138421531	139582343	42537
127703916		127532183	127746490	42574
37738053		37695461	38032517	42592
42279532		42236811	43115235	42721
120260515		119788755	120303566	43051
121193523		120305878	121236684	43161
128433829		128390605	130194243	43224
42280136		42236811	43115235	43325
75195944		75152590	76580173	43354
114086215		114042840	114974860	43375
23220248		23176790	24239699	43458
79640711		79597213	80073456	43498
82819259		82573074	82862902	43643
140993726		140950068	141695700	43658
31181311		30476305	31225041	43730
16929685		16885876	17075563	43809
118621938		116471457	118665941	44003
130239415		130195399	130443600	44016
135791229		135711940	135835267	44038
22838986		22794945	23176790	44041
105885748		105825370	105929790	44042
73216190		73172076	73671093	44114
93582858		93538726	94311757	44132
4180612		4136399	4354165	44213
110822315		109323340	110866572	44257
127940987		127748702	127985365	44378
120259144		119788755	120303566	44422
140620717		140576240	140822043	44477
144049780		144005279	0	44501
139537706		138421531	139582343	44637
144049923		144005279	0	44644
126170133		126028748	126214781	44648
56435914		56237027	56480632	44718
128030083		127985365	128362981	44718
40020598		39351152	40065416	44818
116516372		116471457	118665941	44915
140527406		139755281	140572358	44952
41511883		41466845	41751115	45038
116375392		114974860	116420520	45128
94727582		94312111	94772772	45190
128317785		127985365	128362981	45196
96846318		96337516	96891531	45213
140867283		140822054	140950068	45229
38350891		38175753	38396192	45301
64176167		64130821	64374836	45346
127467269		127421831	127532183	45438
126822690		126427097	126868167	45477
132390447		132344951	134070756	45496
126822523		126427097	126868167	45644
140867718		140822054	140950068	45664
91049707		91003976	91354428	45731
119743022		118666043	119788755	45733
130721358		130444759	130767156	45798
94358127		94312111	94772772	46016
94358128		94312111	94772772	46017
70872470		68234447	70918658	46188
121787297		121657339	121833569	46272
34293148		34246870	34462006	46278
81253300		81206957	82573074	46343
40307973		40261498	40820761	46475
19086803		19040304	19323414	46499
56527233		56480632	57822291	46601
126473765		126427097	126868167	46668
95464437		95417703	96331514	46734
113478649		113424908	113525784	47135
56433390		56237027	56480632	47242
58651416		58604094	63587379	47322
73124515		72871873	73172076	47561
80642862		80595221	80901966	47641
80547494		80073827	80595221	47727
64327092		64130821	64374836	47744
80642984		80595221	80901966	47763
121284490		121236684	121657339	47806
130243294		130195399	130443600	47895
38514983		38403015	38562906	47923
64326912		64130821	64374836	47924
142697577		141772300	142745547	47970
127469939		127421831	127532183	48108
81039477		80991268	81206957	48209
22714306		22666052	22794945	48254
132072141		132023874	132344815	48267
94360384		94312111	94772772	48273
135786921		135711940	135835267	48346
56285378		56237027	56480632	48351
18083987		18035578	18393023	48409
18084172		18035578	18393023	48594
94360730		94312111	94772772	48619
4402830		4354165	4773649	48665
86476915		84852425	86525582	48667
142696795		141772300	142745547	48752
130394782		130195399	130443600	48818
120254733		119788755	120303566	48833
94821946		94773017	95103077	48929
125677877		125628945	126011991	48932
140625288		140576240	140822043	49048
128034612		127985365	128362981	49247
125678201		125628945	126011991	49256
93587989		93538726	94311757	49263
63636706		63587379	64130468	49327
4087070		3796524	4136399	49329
40016079		39351152	40065416	49337
73122701		72871873	73172076	49375
30525694		30476305	31225041	49389
70968322		70918858	72870945	49464
84694993		83700095	84744462	49469
63636850		63587379	64130468	49471
140772386		140576240	140822043	49657
38082237		38032517	38175689	49720
90954234		90293838	91003976	49742
140522453		139755281	140572358	49905
56287118		56237027	56480632	50091
37266386		37216159	37624950	50227
41332091		40851640	41382324	50233
110816293		109323340	110866572	50279
94261462		93538726	94311757	50295
38512585		38403015	38562906	50321
128441017		128390605	130194243	50412
90953556		90293838	91003976	50420
132395480		132344951	134070756	50529
111186800		110869744	111237429	50629
120252885		119788755	120303566	50681
125679798		125628945	126011991	50853
94721875		94312111	94772772	50897
128036267		127985365	128362981	50902
78320068		78269111	79597213	50957
102778592		102630580	102829572	50980
78320107		78269111	79597213	50996
70969949		70918858	72870945	51091
41517990		41466845	41751115	51145
32093109		31325943	32144258	51149
18989054		18393023	19040304	51250
23228145		23176790	24239699	51355
96388891		96337516	96891531	51375
140898681		140822054	140950068	51387
140898675		140822054	140950068	51393
141644278		140950068	141695700	51422
128311532		127985365	128362981	51449
127933907		127748702	127985365	51458
127933890		127748702	127985365	51475
89506184		89454602	90292720	51582
11722557		10305599	11774187	51630
34597705		34462300	34649420	51715
34597651		34462300	34649420	51769
78320993		78269111	79597213	51882
102233229		102181293	102421365	51936
80647227		80595221	80901966	52006
94364173		94312111	94772772	52062
102233395		102181293	102421365	52102
95469820		95417703	96331514	52117
113722080		113634095	113774220	52140
78321405		78269111	79597213	52294
127801098		127748702	127985365	52396
84692004		83700095	84744462	52458
128310454		127985365	128362981	52527
38455590		38403015	38562906	52575
135764538		135711940	135835267	52598
122569707		122516968	124900502	52739
81044298		80991268	81206957	53030
128443650		128390605	130194243	53045
132398102		132344951	134070756	53151
132398462		132344951	134070756	53511
95471282		95417703	96331514	53579
79650836		79597213	80073456	53623
38229392		38175753	38396192	53639
121290356		121236684	121657339	53672
58657779		58604094	63587379	53685
127478338		127421831	127532183	53845
79543365		78269111	79597213	53848
34300736		34246870	34462006	53866
126814068		126427097	126868167	54099
19377525		19323414	20904829	54111
2870659		2702528	2924797	54138
124846238		122516968	124900502	54264
1650324		742545	1704592	54268
135766284		135711940	135835267	54344
74208386		74153994	75152590	54392
128445047		128390605	130194243	54442
125683466		125628945	126011991	54521
106828598		105929792	106883247	54649
130250086		130195399	130443600	54687
125683638		125628945	126011991	54693
94257049		93538726	94311757	54708
3464872		3240830	3519582	54710
16940603		16885876	17075563	54727
130139299		128390605	130194243	54944
135767063		135711940	135835267	55123
64319690		64130821	64374836	55146
37750647		37695461	38032517	55186
36345728		36290428	37075037	55300
119844082		119788755	120303566	55327
140894728		140822054	140950068	55340
17859567		17760432	17915005	55438
64319180		64130821	64374836	55656
130251332		130195399	130443600	55933
26321030		26264955	26885287	56075
106827157		105929792	106883247	56090
125572813		125274456	125628945	56132
34303097		34246870	34462006	56227
74210342		74153994	75152590	56348
78212737		76581734	78269111	56374
38459401		38403015	38562906	56386
35703283		35646846	36166806	56437
118722500		118666043	119788755	56457
40318114		40261498	40820761	56616
140893377		140822054	140950068	56691
140893377		140822054	140950068	56691
102238003		102181293	102421365	56710
3576330		3519582	3710554	56748
37752280		37695461	38032517	56819
37752449		37695461	38032517	56988
120362936		120305878	121236684	57058
120362939		120305878	121236684	57061
94369209		94312111	94772772	57098
135769066		135711940	135835267	57126
94369238		94312111	94772772	57127
113716836		113634095	113774220	57384
127589678		127532183	127746490	57495
38460537		38403015	38562906	57522
141638134		140950068	141695700	57566
94369729		94312111	94772772	57618
94369733		94312111	94772772	57622
84686638		83700095	84744462	57824
38714717		38656869	39351152	57848
37753319		37695461	38032517	57858
127927435		127748702	127985365	57930
119730709		118666043	119788755	58046
36348761		36290428	37075037	58333
128304539		127985365	128362981	58442
135776803		135711940	135835267	58464
118607397		116471457	118665941	58544
130253955		130195399	130443600	58556
111178849		110869744	111237429	58580
15858823		13654528	15917584	58761
100623863		100565046	101034384	58817
120244633		119788755	120303566	58933
37016001		36290428	37075037	59036
95476802		95417703	96331514	59099
135771050		135711940	135835267	59110
42159069		41900622	42218383	59314
126957790		126898459	127223654	59331
22854469		22794945	23176790	59524
125176276		124901973	125235833	59557
105989449		105929792	106883247	59657
32084578		31325943	32144258	59680
47915141		47855422	48049974	59719
95043340		94773017	95103077	59737
84684689		83700095	84744462	59773
42158574		41900622	42218383	59809
95356664		95121649	95416534	59870
102361479		102181293	102421365	59886
27211195		26891326	27271135	59940
109263207		106883247	109323340	60133
122577258		122516968	124900502	60290
128045790		127985365	128362981	60425
102241741		102181293	102421365	60448
121894021		121833569	122516968	60452
32083718		31325943	32144258	60540
100362034		100256798	100422628	60594
78208403		76581734	78269111	60708
100317669		100256798	100422628	60871
126959433		126898459	127223654	60974
118604832		116471457	118665941	61109
38717987		38656869	39351152	61118
94711604		94312111	94772772	61168
38718135		38656869	39351152	61266
118604643		116471457	118665941	61298
64313417		64130821	64374836	61419
115036482		114974860	116420520	61622
21655576		21593805	22528464	61771
82801127		82573074	82862902	61775
47917258		47855422	48049974	61836
115036706		114974860	116420520	61846
78207233		76581734	78269111	61878
126489042		126427097	126868167	61945
109385319		109323340	110866572	61979
78207093		76581734	78269111	62018
79535077		78269111	79597213	62136
86463383		84852425	86525582	62199
140759791		140576240	140822043	62252
37970222		37695461	38032517	62295
106820941		105929792	106883247	62306
79534847		78269111	79597213	62366
128300594		127985365	128362981	62387
82800508		82573074	82862902	62394
120241092		119788755	120303566	62474
33353405		33290747	33455810	62658
120240827		119788755	120303566	62739
113851356		113788607	114042840	62749
82635837		82573074	82862902	62763
66367445		65291188	66430217	62772
66367384		65291188	66430217	62833
3582486		3519582	3710554	62904
102930465		102867532	103060927	62933
82636009		82573074	82862902	62935
38719883		38656869	39351152	63014
32081180		31325943	32144258	63078
82927735		82864546	83699727	63189
126804954		126427097	126868167	63213
126804954		126427097	126868167	63213
111173993		110869744	111237429	63436
38720473		38656869	39351152	63604
96401280		96337516	96891531	63764
125692896		125628945	126011991	63951
91418432		91354428	93538726	64004
125693015		125628945	126011991	64070
113710127		113634095	113774220	64093
111173292		110869744	111237429	64137
38467175		38403015	38562906	64160
125338639		125274456	125628945	64183
82798623		82573074	82862902	64279
122581364		122516968	124900502	64396
84916845		84852425	86525582	64420
84916851		84852425	86525582	64426
678049		568315	742545	64496
82798397		82573074	82862902	64505
38240298		38175753	38396192	64545
75217135		75152590	76580173	64545
91419009		91354428	93538726	64581
100969764		100565046	101034384	64620
119853408		119788755	120303566	64653
17010909		16885876	17075563	64654
95038383		94773017	95103077	64694
139820177		139755281	140572358	64896
90939079		90293838	91003976	64897
96402561		96337516	96891531	65045
53134132		53044453	53199222	65090
102995790		102867532	103060927	65137
79531999		78269111	79597213	65214
125563726		125274456	125628945	65219
15982860		15917587	16885876	65273
140756694		140576240	140822043	65349
36101444		35646846	36166806	65362
32078860		31325943	32144258	65398
20970341		20904829	21593676	65512
121302314		121236684	121657339	65630
131211826		131146044	131987513	65782
128051201		127985365	128362981	65836
127814638		127748702	127985365	65936
76647733		76581734	78269111	65999
102933592		102867532	103060927	66060
29022458		27615399	29088520	66062
128296895		127985365	128362981	66086
90937771		90293838	91003976	66205
79663541		79597213	80073456	66328
17009111		16885876	17075563	66452
119855335		119788755	120303566	66580
4287534		4136399	4354165	66631
116538169		116471457	118665941	66712
90937256		90293838	91003976	66720
95349801		95121649	95416534	66733
121900308		121833569	122516968	66739
20971574		20904829	21593676	66745
116353667		114974860	116420520	66853
119721813		118666043	119788755	66942
134003780		132344951	134070756	66976
126095868		126028748	126214781	67120
81058493		80991268	81206957	67225
100967070		100565046	101034384	67314
126494511		126427097	126868167	67414
1772321		1704852	2638553	67469
139662625		139595079	139755281	67546
93606344		93538726	94311757	67618
102489119		102421365	102586753	67754
79529444		78269111	79597213	67769
89522420		89454602	90292720	67818
3587439		3519582	3710554	67857
70986773		70918858	72870945	67915
130126138		128390605	130194243	68105
94380312		94312111	94772772	68201
125697193		125628945	126011991	68248
4841899		4773649	9295399	68250
4068041		3796524	4136399	68358
125342824		125274456	125628945	68368
4068011		3796524	4136399	68388
125697414		125628945	126011991	68469
125167259		124901973	125235833	68574
143936579		142745547	144005279	68700
119719857		118666043	119788755	68898
127154677		126898459	127223654	68977
73601904		73172076	73671093	69189
81060470		80991268	81206957	69202
144074502		144005279	0	69223
125343745		125274456	125628945	69289
126967761		126898459	127223654	69302
90934652		90293838	91003976	69324
90934630		90293838	91003976	69346
95487079		95417703	96331514	69376
100634664		100565046	101034384	69618
126968177		126898459	127223654	69718
125698737		125628945	126011991	69792
126968254		126898459	127223654	69795
65221161		64980421	65291017	69856
40331416		40261498	40820761	69918
102937577		102867532	103060927	70045
143935216		142745547	144005279	70063
126968524		126898459	127223654	70065
38726962		38656869	39351152	70093
43045118		42236811	43115235	70117
37765631		37695461	38032517	70170
42148139		41900622	42218383	70244
125558518		125274456	125628945	70427
82935015		82864546	83699727	70469
42307317		42236811	43115235	70506
3590163		3519582	3710554	70581
76509581		75152590	76580173	70592
106000493		105929792	106883247	70701
82792166		82573074	82862902	70736
127675610		127532183	127746490	70880
127675549		127532183	127746490	70941
120232533		119788755	120303566	71033
65219914		64980421	65291017	71103
102701714		102630580	102829572	71134
42307948		42236811	43115235	71137
11845425		11774187	12670192	71238
70990225		70918858	72870945	71367
121762175		121657339	121833569	71394
93610157		93538726	94311757	71431
70990294		70918858	72870945	71436
106001259		105929792	106883247	71467
4064921		3796524	4136399	71478
74082392		73671093	74153994	71602
74082392		73671093	74153994	71602
41972280		41900622	42218383	71658
127820422		127748702	127985365	71720
41972372		41900622	42218383	71750
143933527		142745547	144005279	71752
139683435		139595079	139755281	71846
38728759		38656869	39351152	71890
100636954		100565046	101034384	71908
80001430		79597213	80073456	72026
66358164		65291188	66430217	72053
70846335		68234447	70918658	72323
38729286		38656869	39351152	72417
113352463		112280450	113424908	72445
1777431		1704852	2638553	72579
113970260		113788607	114042840	72580
113970245		113788607	114042840	72595
113352269		112280450	113424908	72639
1777492		1704852	2638553	72640
38490256		38403015	38562906	72650
131218757		131146044	131987513	72713
126971230		126898459	127223654	72771
113352102		112280450	113424908	72806
121584474		121236684	121657339	72865
127912479		127748702	127985365	72886
113351959		112280450	113424908	72949
81279955		81206957	82573074	72998
64301825		64130821	64374836	73011
126795106		126427097	126868167	73061
81280048		81206957	82573074	73091
113351811		112280450	113424908	73097
33803557		33730440	34246870	73117
75225952		75152590	76580173	73362
128464191		128390605	130194243	73586
94699121		94312111	94772772	73651
82789167		82573074	82862902	73735
100182677		97711941	100256544	73867
100638952		100565046	101034384	73906
81065272		80991268	81206957	74004
127149526		126898459	127223654	74128
127822907		127748702	127985365	74205
38249963		38175753	38396192	74210
36364666		36290428	37075037	74238
38250027		38175753	38396192	74274
121759229		121657339	121833569	74340
11848543		11774187	12670192	74356
116545901		116471457	118665941	74444
102346910		102181293	102421365	74455
26339432		26264955	26885287	74477
36364926		36290428	37075037	74498
116545992		116471457	118665941	74535
125554396		125274456	125628945	74549
125554338		125274456	125628945	74607
3444926		3240830	3519582	74656
120380540		120305878	121236684	74662
130119409		128390605	130194243	74834
80520326		80073827	80595221	74895
100347718		100256798	100422628	74910
116546558		116471457	118665941	75101
127910233		127748702	127985365	75132
130519923		130444759	130767156	75164
138496762		138421531	139582343	75231
125553593		125274456	125628945	75352
94387521		94312111	94772772	75410
64453227		64377783	64980421	75444
127909893		127748702	127985365	75472
96816019		96337516	96891531	75512
34840159		34764622	35015331	75537
90216778		89454602	90292720	75942
74078036		73671093	74153994	75958
125705155		125628945	126011991	76210
130271663		130195399	130443600	76264
64904139		64377783	64980421	76282
76503854		75152590	76580173	76319
64904038		64377783	64980421	76383
27691897		27615399	29088520	76498
112203902		111237429	112280450	76548
110946371		110869744	111237429	76627
94695870		94312111	94772772	76902
79674249		79597213	80073456	77036
38252806		38175753	38396192	77053
125551826		125274456	125628945	77119
34938209		34764622	35015331	77122
118743241		118666043	119788755	77198
94695565		94312111	94772772	77207
42141120		41900622	42218383	77263
102752238		102630580	102829572	77334
100179203		97711941	100256544	77341
73748440		73671093	74153994	77347
29502142		29424661	30428554	77481
43192753		43115235	47848765	77518
97789466		97711941	100256544	77525
118743610		118666043	119788755	77567
140494734		139755281	140572358	77624
100345000		100256798	100422628	77628
130116591		128390605	130194243	77652
38734593		38656869	39351152	77724
140653986		140576240	140822043	77746
114120649		114042840	114974860	77809
109401157		109323340	110866572	77817
125551114		125274456	125628945	77831
34937465		34764622	35015331	77866
52761388		52683497	53044453	77891
73749071		73671093	74153994	77978
73749111		73671093	74153994	78018
73749121		73671093	74153994	78028
52761538		52683497	53044453	78041
73749170		73671093	74153994	78077
106007901		105929792	106883247	78109
125550826		125274456	125628945	78119
72792740		70918858	72870945	78205
15995796		15917587	16885876	78209
87038976		86525582	87117419	78443
139676800		139595079	139755281	78481
97790440		97711941	100256544	78499
121755052		121657339	121833569	78517
38735522		38656869	39351152	78653
140655025		140576240	140822043	78785
78347918		78269111	79597213	78807
40930462		40851640	41382324	78822
4275301		4136399	4354165	78864
122595901		122516968	124900502	78933
34325804		34246870	34462006	78934
125707989		125628945	126011991	79044
86446395		84852425	86525582	79187
75073321		74153994	75152590	79269
75073181		74153994	75152590	79409
72791458		70918858	72870945	79487
53709984		53199510	53789612	79628
127828349		127748702	127985365	79647
113868257		113788607	114042840	79650
97791654		97711941	100256544	79713
110949527		110869744	111237429	79783
40931451		40851640	41382324	79811
132264813		132023874	132344815	80002
132264813		132023874	132344815	80002
132264804		132023874	132344815	80011
66350144		65291188	66430217	80073
66350088		65291188	66430217	80129
119708593		118666043	119788755	80162
2558312		1704852	2638553	80241
38737157		38656869	39351152	80288
81126407		80991268	81206957	80550
26345506		26264955	26885287	80551
96250914		95417703	96331514	80600
56561273		56480632	57822291	80641
39984760		39351152	40065416	80656
2557864		1704852	2638553	80689
126134084		126028748	126214781	80697
76662617		76581734	78269111	80883
102948462		102867532	103060927	80930
4055447		3796524	4136399	80952
52963495		52683497	53044453	80958
122597965		122516968	124900502	80997
125355478		125274456	125628945	81022
100341517		100256798	100422628	81111
100338188		100256798	100422628	81390
96249982		95417703	96331514	81532
42136826		41900622	42218383	81557
144086865		144005279	0	81586
90922376		90293838	91003976	81600
72789225		70918858	72870945	81720
90922239		90293838	91003976	81737
127614063		127532183	127746490	81880
27189086		26891326	27271135	82049
84934508		84852425	86525582	82083
100952282		100565046	101034384	82102
122599095		122516968	124900502	82127
27188989		26891326	27271135	82146
130111995		128390605	130194243	82248
79991143		79597213	80073456	82313
42135972		41900622	42218383	82411
100340165		100256798	100422628	82463
100340107		100256798	100422628	82521
40934392		40851640	41382324	82752
130527574		130444759	130767156	82815
56563516		56480632	57822291	82884
95500681		95417703	96331514	82978
38739960		38656869	39351152	83091
82947699		82864546	83699727	83153
82947798		82864546	83699727	83252
91087294		91003976	91354428	83318
127832106		127748702	127985365	83404
56564093		56480632	57822291	83461
103204634		103121121	105781571	83513
73754617		73671093	74153994	83524
130683612		130444759	130767156	83544
125152247		124901973	125235833	83586
96421178		96337516	96891531	83662
84660728		83700095	84744462	83734
100950508		100565046	101034384	83876
95332635		95121649	95416534	83899
91087919		91003976	91354428	83943
80157794		80073827	80595221	83967
36082806		35646846	36166806	84000
40345512		40261498	40820761	84014
121749422		121657339	121833569	84147
141034277		140950068	141695700	84209
139839509		139755281	140572358	84228
38260002		38175753	38396192	84249
103205399		103121121	105781571	84278
132108170		132023874	132344815	84296
131230401		131146044	131987513	84357
105697205		103121121	105781571	84366
103205604		103121121	105781571	84483
84937023		84852425	86525582	84598
40346168		40261498	40820761	84670
29003700		27615399	29088520	84820
96422386		96337516	96891531	84870
130529688		130444759	130767156	84929
86610523		86525582	87117419	84941
106014852		105929792	106883247	85060
125926880		125628945	126011991	85111
19125645		19040304	19323414	85341
141035481		140950068	141695700	85413
120218092		119788755	120303566	85474
33098575		32789154	33184122	85547
139840865		139755281	140572358	85584
81292634		81206957	82573074	85677
113956884		113788607	114042840	85956
102953588		102867532	103060927	86056
68320515		68234447	70918658	86068
37781533		37695461	38032517	86072
38261841		38175753	38396192	86088
42132252		41900622	42218383	86131
113956660		113788607	114042840	86180
38262123		38175753	38396192	86370
130107799		128390605	130194243	86444
68320911		68234447	70918658	86464
95330052		95121649	95416534	86482
143918774		142745547	144005279	86505
11860847		11774187	12670192	86660
82951365		82864546	83699727	86819
140485481		139755281	140572358	86877
4049340		3796524	4136399	87059
64464951		64377783	64980421	87168
87862382		87156274	87949928	87546
95505299		95417703	96331514	87596
42130726		41900622	42218383	87657
42130665		41900622	42218383	87718
42130639		41900622	42218383	87744
115062622		114974860	116420520	87762
128478403		128390605	130194243	87798
86437662		84852425	86525582	87920
128275037		127985365	128362981	87944
101122503		101034557	102126043	87946
128478573		128390605	130194243	87968
86437541		84852425	86525582	88041
140734001		140576240	140822043	88042
40349551		40261498	40820761	88053
1616475		742545	1704592	88117
97800118		97711941	100256544	88177
140733787		140576240	140822043	88256
88129456		88041084	88979238	88372
88129457		88041084	88979238	88373
91092487		91003976	91354428	88511
124811881		122516968	124900502	88621
130678328		130444759	130767156	88828
130678293		130444759	130767156	88863
73760170		73671093	74153994	89077
73760187		73671093	74153994	89094
38307080		38175753	38396192	89112
37535792		37216159	37624950	89158
79686490		79597213	80073456	89277
127621668		127532183	127746490	89485
128480100		128390605	130194243	89495
113878104		113788607	114042840	89497
128480104		128390605	130194243	89499
76671258		76581734	78269111	89524
40941217		40851640	41382324	89577
38306598		38175753	38396192	89594
87860170		87156274	87949928	89758
40941465		40851640	41382324	89825
94221851		93538726	94311757	89906
127895437		127748702	127985365	89928
128480584		128390605	130194243	89979
128480585		128390605	130194243	89980
27525409		27271135	27615399	89990
96801539		96337516	96891531	89992
127622225		127532183	127746490	90042
38746933		38656869	39351152	90064
86615653		86525582	87117419	90071
30566503		30476305	31225041	90198
94221518		93538726	94311757	90239
66520565		66430287	68234447	90278
27525093		27271135	27615399	90306
66520945		66430287	68234447	90658
34337551		34246870	34462006	90681
130535528		130444759	130767156	90769
125719801		125628945	126011991	90856
53698551		53199510	53789612	91061
79688337		79597213	80073456	91124
100943205		100565046	101034384	91179
58695281		58604094	63587379	91187
87858635		87156274	87949928	91293
28997181		27615399	29088520	91339
82955930		82864546	83699727	91384
82771377		82573074	82862902	91525
66338672		65291188	66430217	91545
96799910		96337516	96891531	91621
82771242		82573074	82862902	91660
130675386		130444759	130767156	91770
64038592		63587379	64130468	91876
127624075		127532183	127746490	91892
127624172		127532183	127746490	91989
80687247		80595221	80901966	92026
73763160		73671093	74153994	92067
47947499		47855422	48049974	92077
37940320		37695461	38032517	92197
102273512		102181293	102421365	92219
140668553		140576240	140822043	92313
140668555		140576240	140822043	92315
94219332		93538726	94311757	92425
125721460		125628945	126011991	92515
30568831		30476305	31225041	92526
48153269		48060681	48670808	92588
18128169		18035578	18393023	92591
38268349		38175753	38396192	92596
41289696		40851640	41382324	92628
125919299		125628945	126011991	92692
35108051		35015331	35646846	92720
53696889		53199510	53789612	92723
48153433		48060681	48670808	92752
90386604		90293838	91003976	92766
9202601		4773649	9295399	92798
90386643		90293838	91003976	92805
82957352		82864546	83699727	92806
82957408		82864546	83699727	92862
73764043		73671093	74153994	92950
135928220		135835267	138420999	92953
43022259		42236811	43115235	92976
130350519		130195399	130443600	93081
130350366		130195399	130443600	93234
80501972		80073827	80595221	93249
80501971		80073827	80595221	93250
106789938		105929792	106883247	93309
34153532		33730440	34246870	93338
37939110		37695461	38032517	93407
88885829		88041084	88979238	93409
82479501		81206957	82573074	93573
86619321		86525582	87117419	93739
125535187		125274456	125628945	93758
80167654		80073827	80595221	93827
127626069		127532183	127746490	93886
127626070		127532183	127746490	93887
140478428		139755281	140572358	93930
90910019		90293838	91003976	93957
130100054		128390605	130194243	94189
43021002		42236811	43115235	94233
124806163		122516968	124900502	94339
58698511		58604094	63587379	94417
82959045		82864546	83699727	94499
128268395		127985365	128362981	94586
86430865		84852425	86525582	94717
127627017		127532183	127746490	94834
127627019		127532183	127746490	94836
58698965		58604094	63587379	94871
82478110		81206957	82573074	94964
74248960		74153994	75152590	94966
36071831		35646846	36166806	94975
100939313		100565046	101034384	95071
38301090		38175753	38396192	95102
19418544		19323414	20904829	95130
57727100		56480632	57822291	95191
79692473		79597213	80073456	95260
47753420		43115235	47848765	95345
38300808		38175753	38396192	95384
133975294		132344951	134070756	95462
130671551		130444759	130767156	95605
86621210		86525582	87117419	95628
128267331		127985365	128362981	95650
30572030		30476305	31225041	95725
19419173		19323414	20904829	95759
38752864		38656869	39351152	95995
34860628		34764622	35015331	96006
31128997		30476305	31225041	96044
31128946		30476305	31225041	96095
72968044		72871873	73172076	96171
109419571		109323340	110866572	96231
86429205		84852425	86525582	96377
72968340		72871873	73172076	96467
47951919		47855422	48049974	96497
139485784		138421531	139582343	96559
128266418		127985365	128362981	96563
139485731		138421531	139582343	96612
38272505		38175753	38396192	96752
19226574		19040304	19323414	96840
80498300		80073827	80595221	96921
4451111		4354165	4773649	96946
128266033		127985365	128362981	96948
142842507		142745547	144005279	96960
134167749		134070756	135711940	96993
134167764		134070756	135711940	97008
93636090		93538726	94311757	97364
64277219		64130821	64374836	97617
84646785		83700095	84744462	97677
119691036		118666043	119788755	97719
121931293		121833569	122516968	97724
65388962		65291188	66430217	97774
125914186		125628945	126011991	97805
43213042		43115235	47848765	97807
130345788		130195399	130443600	97812
125531111		125274456	125628945	97834
58701968		58604094	63587379	97874
109225448		106883247	109323340	97892
132246543		132023874	132344815	98272
4452652		4354165	4773649	98487
141597125		140950068	141695700	98575
121335303		121236684	121657339	98619
132246183		132023874	132344815	98632
140473653		139755281	140572358	98705
100157678		97711941	100256544	98866
100157605		97711941	100256544	98939
140473401		139755281	140572358	98957
47749751		43115235	47848765	99014
47749751		43115235	47848765	99014
84645421		83700095	84744462	99041
16786781		15917587	16885876	99095
72970977		72871873	73172076	99104
47749649		43115235	47848765	99116
47749641		43115235	47848765	99124
72971092		72871873	73172076	99219
119689454		118666043	119788755	99301
72971196		72871873	73172076	99323
94872342		94773017	95103077	99325
4037012		3796524	4136399	99387
127124161		126898459	127223654	99493
79696722		79597213	80073456	99509
94411622		94312111	94772772	99511
140472844		139755281	140572358	99514
140472844		139755281	140572358	99514
4453698		4354165	4773649	99533
106029342		105929792	106883247	99550
125529296		125274456	125628945	99649
19223540		19040304	19323414	99874
130343703		130195399	130443600	99897
48770741		48670808	48925977	99933
103221236		103121121	105781571	100115
103221236		103121121	105781571	100115
64230949		64130821	64374836	100128
19423604		19323414	20904829	100190
41282056		40851640	41382324	100268
86425262		84852425	86525582	100320
80695543		80595221	80901966	100322
52783854		52683497	53044453	100357
38757245		38656869	39351152	100376
80174226		80073827	80595221	100399
142846001		142745547	144005279	100454
120203053		119788755	120303566	100513
120202995		119788755	120303566	100571
4237007		4136399	4354165	100608
52784165		52683497	53044453	100668
130666428		130444759	130767156	100728
130666390		130444759	130767156	100766
96230720		95417703	96331514	100794
73272926		73172076	73671093	100850
73272930		73172076	73671093	100854
83801002		83700095	84744462	100907
95315518		95121649	95416534	101016
84953507		84852425	86525582	101082
112381559		112280450	113424908	101109
103222240		103121121	105781571	101119
73273253		73172076	73671093	101177
130665924		130444759	130767156	101232
128261622		127985365	128362981	101359
130092880		128390605	130194243	101363
73070660		72871873	73172076	101416
4455596		4354165	4773649	101431
71020529		70918858	72870945	101671
103222879		103121121	105781571	101758
103222879		103121121	105781571	101758
96229732		95417703	96331514	101782
103222997		103121121	105781571	101876
34348919		34246870	34462006	102049
38759076		38656869	39351152	102207
75254827		75152590	76580173	102237
18495291		18393023	19040304	102268
130091865		128390605	130194243	102378
120408301		120305878	121236684	102423
18495463		18393023	19040304	102440
128260160		127985365	128362981	102821
115077955		114974860	116420520	103095
35750035		35646846	36166806	103189
110763315		109323340	110866572	103257
73774409		73671093	74153994	103316
128259581		127985365	128362981	103400
95225055		95121649	95416534	103406
38279175		38175753	38396192	103422
96440952		96337516	96891531	103436
125908540		125628945	126011991	103451
125732493		125628945	126011991	103548
134174311		134070756	135711940	103555
124796943		122516968	124900502	103559
109219707		106883247	109323340	103633
113321244		112280450	113424908	103664
78165370		76581734	78269111	103741
113321121		112280450	113424908	103787
125132032		124901973	125235833	103801
80699064		80595221	80901966	103843
127881394		127748702	127985365	103971
127881356		127748702	127985365	104009
106033865		105929792	106883247	104073
130339511		130195399	130443600	104089
100669446		100565046	101034384	104400
80178255		80073827	80595221	104428
80178255		80073827	80595221	104428
35751275		35646846	36166806	104429
127642025		127532183	127746490	104465
38280279		38175753	38396192	104526
1600031		742545	1704592	104561
68339136		68234447	70918658	104689
121131950		120305878	121236684	104734
37800667		37695461	38032517	105206
37800685		37695461	38032517	105224
127003723		126898459	127223654	105264
121551943		121236684	121657339	105396
127003904		126898459	127223654	105445
131040384		130767314	131145836	105452
135940728		135835267	138420999	105461
73277591		73172076	73671093	105515
86420044		84852425	86525582	105538
130338013		130195399	130443600	105587
125906302		125628945	126011991	105689
130301101		130195399	130443600	105702
118560218		116471457	118665941	105723
90186993		89454602	90292720	105727
78163316		76581734	78269111	105795
101140573		101034557	102126043	106016
121342745		121236684	121657339	106061
68340526		68234447	70918658	106079
112386565		112280450	113424908	106115
105675404		103121121	105781571	106167
105675403		103121121	105781571	106168
127854933		127748702	127985365	106231
127854953		127748702	127985365	106251
131039527		130767314	131145836	106309
58710415		58604094	63587379	106321
127117055		126898459	127223654	106599
139475735		138421531	139582343	106608
49032687		48926057	52658120	106630
39958762		39351152	40065416	106654
34354912		34246870	34462006	107094
100927217		100565046	101034384	107167
38282921		38175753	38396192	107168
21012034		20904829	21593676	107205
49033268		48926057	52658120	107211
37323535		37216159	37624950	107376
48563341		48060681	48670808	107467
128093034		127985365	128362981	107669
94880696		94773017	95103077	107679
9187616		4773649	9295399	107783
94880872		94773017	95103077	107855
25561330		24430384	25669237	107907
35754801		35646846	36166806	107955
121344802		121236684	121657339	108118
106991398		106883247	109323340	108151
21013024		20904829	21593676	108195
130303638		130195399	130443600	108239
90184397		89454602	90292720	108323
89563123		89454602	90292720	108521
82973165		82864546	83699727	108619
82973227		82864546	83699727	108681
10414281		10305599	11774187	108682
41273540		40851640	41382324	108784
100925445		100565046	101034384	108939
140685255		140576240	140822043	109015
13763762		13654528	15917584	109234
121345967		121236684	121657339	109283
140712431		140576240	140822043	109612
38766582		38656869	39351152	109713
86635542		86525582	87117419	109960
86635599		86525582	87117419	110017
116581578		116471457	118665941	110121
141060256		140950068	141695700	110188
106039983		105929792	106883247	110191
90893725		90293838	91003976	110251
25558642		24430384	25669237	110595
128096132		127985365	128362981	110767
113314126		112280450	113424908	110782
74043026		73671093	74153994	110968
64488753		64377783	64980421	110970
64488829		64377783	64980421	111046
12942097		12831028	13642907	111069
86414447		84852425	86525582	111135
127112514		126898459	127223654	111140
56125855		53789750	56237027	111172
86414337		84852425	86525582	111245
110755280		109323340	110866572	111292
140710673		140576240	140822043	111370
128096770		127985365	128362981	111405
43003665		42236811	43115235	111570
43003626		42236811	43115235	111609
121945269		121833569	122516968	111700
127873653		127748702	127985365	111712
66542245		66430287	68234447	111958
140460398		139755281	140572358	111960
113900582		113788607	114042840	111975
140709972		140576240	140822043	112071
138308810		135835267	138420999	112189
91466768		91354428	93538726	112340
64243339		64130821	64374836	112518
115087386		114974860	116420520	112526
115087471		114974860	116420520	112611
127872552		127748702	127985365	112813
127872550		127748702	127985365	112815
73784012		73671093	74153994	112919
4023435		3796524	4136399	112964
78156113		76581734	78269111	112998
116307522		114974860	116420520	112998
140459358		139755281	140572358	113000
116307426		114974860	116420520	113094
13529715		12831028	13642907	113192
13529671		12831028	13642907	113236
141582435		140950068	141695700	113265
130880581		130767314	131145836	113267
131031625		130767314	131145836	114211
106997684		106883247	109323340	114437
37510379		37216159	37624950	114571
78154538		76581734	78269111	114573
74039295		73671093	74153994	114699
56351883		56237027	56480632	114856
120420910		120305878	121236684	115032
73786136		73671093	74153994	115043
91469587		91354428	93538726	115159
73786258		73671093	74153994	115165
3062177		2946861	3240830	115316
125896665		125628945	126011991	115326
120421211		120305878	121236684	115333
3062211		2946861	3240830	115350
48176100		48060681	48670808	115419
38772364		38656869	39351152	115495
79713199		79597213	80073456	115986
80479184		80073827	80595221	116037
90887889		90293838	91003976	116087
42102100		41900622	42218383	116283
100681519		100565046	101034384	116473
100681712		100565046	101034384	116666
125895060		125628945	126011991	116931
122399972		121833569	122516968	116996
90411135		90293838	91003976	117297
19440726		19323414	20904829	117312
102304042		102181293	102421365	117323
48808432		48670808	48925977	117545
3064442		2946861	3240830	117581
39947822		39351152	40065416	117594
39947822		39351152	40065416	117594
3064485		2946861	3240830	117624
36049138		35646846	36166806	117668
3401742		3240830	3519582	117840
65173025		64980421	65291017	117992
127867161		127748702	127985365	118204
126545329		126427097	126868167	118232
90885714		90293838	91003976	118262
116589793		116471457	118665941	118336
107001608		106883247	109323340	118361
96455978		96337516	96891531	118462
73290546		73172076	73671093	118470
94430588		94312111	94772772	118477
88159586		88041084	88979238	118502
70800095		68234447	70918658	118563
135593351		134070756	135711940	118589
128244332		127985365	128362981	118649
100683744		100565046	101034384	118698
38775581		38656869	39351152	118712
9176661		4773649	9295399	118738
126749412		126427097	126868167	118755
79716033		79597213	80073456	118820
101153400		101034557	102126043	118843
120184646		119788755	120303566	118920
53670390		53199510	53789612	119222
94653543		94312111	94772772	119229
91473727		91354428	93538726	119299
2519244		1704852	2638553	119309
97831367		97711941	100256544	119426
97831371		97711941	100256544	119430
113923347		113788607	114042840	119493
115094423		114974860	116420520	119563
102006449		101034557	102126043	119594
144124915		144005279	0	119636
114162688		114042840	114974860	119848
130074384		128390605	130194243	119859
130074376		128390605	130194243	119867
3399702		3240830	3519582	119880
34884516		34764622	35015331	119894
121537441		121236684	121657339	119898
34884593		34764622	35015331	119971
41262004		40851640	41382324	120320
79718053		79597213	80073456	120840
3398740		3240830	3519582	120842
4475011		4354165	4773649	120846
11895084		11774187	12670192	120897
68113509		66430287	68234447	120938
33851490		33730440	34246870	121050
68113386		66430287	68234447	121061
16038665		15917587	16885876	121078
97833062		97711941	100256544	121121
84973569		84852425	86525582	121144
101155873		101034557	102126043	121316
130072863		128390605	130194243	121380
73293479		73172076	73671093	121403
100135020		97711941	100256544	121524
73293692		73172076	73671093	121616
109444970		109323340	110866572	121630
36045156		35646846	36166806	121650
100134867		97711941	100256544	121677
42993345		42236811	43115235	121890
113920667		113788607	114042840	122173
79475026		78269111	79597213	122187
120428128		120305878	121236684	122250
107005572		106883247	109323340	122325
79474858		78269111	79597213	122355
115097249		114974860	116420520	122389
21716220		21593805	22528464	122415
21716256		21593805	22528464	122451
21716372		21593805	22528464	122567
53667024		53199510	53789612	122588
18917661		18393023	19040304	122643
4013734		3796524	4136399	122665
42359479		42236811	43115235	122668
21716509		21593805	22528464	122704
18917519		18393023	19040304	122785
18917518		18393023	19040304	122786
103244172		103121121	105781571	123051
131022565		130767314	131145836	123271
130568179		130444759	130767156	123420
80197355		80073827	80595221	123528
141895838		141772300	142745547	123538
90880369		90293838	91003976	123607
121957186		121833569	122516968	123617
41258661		40851640	41382324	123663
26141259		25680106	26264955	123696
74030138		73671093	74153994	123856
126744175		126427097	126868167	123992
131021652		130767314	131145836	124184
87280501		87156274	87949928	124227
120430118		120305878	121236684	124240
87280537		87156274	87949928	124263
87280671		87156274	87949928	124397
19447964		19323414	20904829	124550
19447982		19323414	20904829	124568
90879398		90293838	91003976	124578
89329990		88979238	89454602	124612
115099512		114974860	116420520	124652
144129960		144005279	0	124681
113918117		113788607	114042840	124723
94648004		94312111	94772772	124768
121958407		121833569	122516968	124838
70793780		68234447	70918658	124878
88854274		88041084	88979238	124964
131862347		131146044	131987513	125166
116596690		116471457	118665941	125233
121361943		121236684	121657339	125259
79722496		79597213	80073456	125283
118540517		116471457	118665941	125424
125503439		125274456	125628945	125506
4010860		3796524	4136399	125539
90878399		90293838	91003976	125577
141897898		141772300	142745547	125598
91480202		91354428	93538726	125774
115100714		114974860	116420520	125854
82699332		82573074	82862902	126258
80468946		80073827	80595221	126275
126741871		126427097	126868167	126296
42363146		42236811	43115235	126335
80200314		80073827	80595221	126487
80200314		80073827	80595221	126487
113916317		113788607	114042840	126523
106056346		105929792	106883247	126554
78142467		76581734	78269111	126644
115101589		114974860	116420520	126729
4480900		4354165	4773649	126735
115101720		114974860	116420520	126860
138548726		138421531	139582343	127195
111110181		110869744	111237429	127248
138548789		138421531	139582343	127258
30301171		29424661	30428554	127383
84979837		84852425	86525582	127412
86398094		84852425	86525582	127488
109195808		106883247	109323340	127532
121529729		121236684	121657339	127610
103248792		103121121	105781571	127671
121108934		120305878	121236684	127750
3368705		3240830	3519582	127875
125500893		125274456	125628945	128052
52916195		52683497	53044453	128258
89326260		88979238	89454602	128342
124772115		122516968	124900502	128387
121962050		121833569	122516968	128481
26136462		25680106	26264955	128493
119917286		119788755	120303566	128531
101163269		101034557	102126043	128712
89583323		89454602	90292720	128721
128234241		127985365	128362981	128740
52915668		52683497	53044453	128785
132473790		132344951	134070756	128839
125106589		124901973	125235833	129244
53660361		53199510	53789612	129251
52915113		52683497	53044453	129340
106059135		105929792	106883247	129343
97841319		97711941	100256544	129378
125106366		124901973	125235833	129467
79726783		79597213	80073456	129570
138291297		135835267	138420999	129702
130897102		130767314	131145836	129788
100694901		100565046	101034384	129855
126738224		126427097	126868167	129943
25539290		24430384	25669237	129947
32274206		32144258	32782064	129948
21463462		20904829	21593676	130214
126737769		126427097	126868167	130398
21463250		20904829	21593676	130426
41597330		41466845	41751115	130485
118796608		118666043	119788755	130565
114844100		114042840	114974860	130760
101165420		101034557	102126043	130863
120172655		119788755	120303566	130911
106060725		105929792	106883247	130933
30297453		29424661	30428554	131101
39934315		39351152	40065416	131101
131277152		131146044	131987513	131108
132155027		132023874	132344815	131153
89585819		89454602	90292720	131217
126736906		126427097	126868167	131261
21462364		20904829	21593676	131312
89586024		89454602	90292720	131422
84984055		84852425	86525582	131630
79941815		79597213	80073456	131641
95253494		95121649	95416534	131845
95253496		95121649	95416534	131847
118797975		118666043	119788755	131932
89586608		89454602	90292720	132006
30296477		29424661	30428554	132077
97844135		97711941	100256544	132194
65423440		65291188	66430217	132252
138288678		135835267	138420999	132321
47716401		43115235	47848765	132364
130577147		130444759	130767156	132388
111369935		111237429	112280450	132506
118532960		116471457	118665941	132981
132157020		132023874	132344815	133146
30609475		30476305	31225041	133170
101992856		101034557	102126043	133187
65424423		65291188	66430217	133235
125495584		125274456	125628945	133361
53923176		53789750	56237027	133426
30609859		30476305	31225041	133554
82998111		82864546	83699727	133565
101168316		101034557	102126043	133759
82998337		82864546	83699727	133791
97077752		96943950	97711941	133802
32278065		32144258	32782064	133807
130901287		130767314	131145836	133973
35780972		35646846	36166806	134126
89113389		88979238	89454602	134151
94446292		94312111	94772772	134181
130901608		130767314	131145836	134294
2504251		1704852	2638553	134302
125877521		125628945	126011991	134470
81341456		81206957	82573074	134499
35781358		35646846	36166806	134512
35149899		35015331	35646846	134568
74288813		74153994	75152590	134819
139447478		138421531	139582343	134865
26750421		26264955	26885287	134866
79732347		79597213	80073456	135134
53925150		53789750	56237027	135400
30293017		29424661	30428554	135537
124764941		122516968	124900502	135561
97847505		97711941	100256544	135564
91218583		91003976	91354428	135845
128227111		127985365	128362981	135870
133934732		132344951	134070756	136024
94967032		94773017	95103077	136045
73535040		73172076	73671093	136053
138284930		135835267	138420999	136069
73535015		73172076	73671093	136078
96473760		96337516	96891531	136244
125410877		125274456	125628945	136421
118529285		116471457	118665941	136656
35510156		35015331	35646846	136690
130057512		128390605	130194243	136731
35510074		35015331	35646846	136772
79734025		79597213	80073456	136812
128226002		127985365	128362981	136979
133933587		132344951	134070756	137169
115112153		114974860	116420520	137293
111374873		111237429	112280450	137444
142883093		142745547	144005279	137546
78406680		78269111	79597213	137569
118528239		116471457	118665941	137702
119926492		119788755	120303566	137737
3934326		3796524	4136399	137802
79935635		79597213	80073456	137821
121098810		120305878	121236684	137874
116282640		114974860	116420520	137880
131849581		131146044	131987513	137932
52906355		52683497	53044453	138098
132162031		132023874	132344815	138157
132162135		132023874	132344815	138261
132162189		132023874	132344815	138315
64516261		64377783	64980421	138478
142884188		142745547	144005279	138641
73010707		72871873	73172076	138834
100895361		100565046	101034384	139023
74014940		73671093	74153994	139054
74014864		73671093	74153994	139130
4912781		4773649	9295399	139132
94912200		94773017	95103077	139183
3086184		2946861	3240830	139323
33044713		32789154	33184122	139409
111377001		111237429	112280450	139572
126566849		126427097	126868167	139752
124760716		122516968	124900502	139786
100704896		100565046	101034384	139850
101985997		101034557	102126043	140046
127083509		126898459	127223654	140145
125769095		125628945	126011991	140150
126728009		126427097	126868167	140158
126727949		126427097	126868167	140218
36026538		35646846	36166806	140268
142605188		141772300	142745547	140359
78409545		78269111	79597213	140434
78409637		78269111	79597213	140526
101985340		101034557	102126043	140703
47707736		43115235	47848765	141029
47707686		43115235	47848765	141079
93397370		91354428	93538726	141356
75294087		75152590	76580173	141497
84602853		83700095	84744462	141609
84602617		83700095	84744462	141845
135977539		135835267	138420999	142272
37358779		37216159	37624950	142620
91211468		91003976	91354428	142960
127041500		126898459	127223654	143041
100708230		100565046	101034384	143184
122373733		121833569	122516968	143235
114831620		114042840	114974860	143240
94629525		94312111	94772772	143247
116277152		114974860	116420520	143368
122373575		121833569	122516968	143393
37839287		37695461	38032517	143826
95561544		95417703	96331514	143841
94959203		94773017	95103077	143874
40405432		40261498	40820761	143934
40405435		40261498	40820761	143937
122373013		121833569	122516968	143955
94959088		94773017	95103077	143989
26741198		26264955	26885287	144089
120449997		120305878	121236684	144119
4917878		4773649	9295399	144229
116615735		116471457	118665941	144278
128218610		127985365	128362981	144371
4918092		4773649	9295399	144443
79928953		79597213	80073456	144503
65146506		64980421	65291017	144511
96482160		96337516	96891531	144644
35160112		35015331	35646846	144781
96482419		96337516	96891531	144903
124755538		122516968	124900502	144964
39920307		39351152	40065416	145109
132199686		132023874	132344815	145129
83845238		83700095	84744462	145143
65145833		64980421	65291017	145184
74299238		74153994	75152590	145244
83845378		83700095	84744462	145283
63441959		58604094	63587379	145420
80219342		80073827	80595221	145515
113279353		112280450	113424908	145555
126572728		126427097	126868167	145631
107028937		106883247	109323340	145690
74299692		74153994	75152590	145698
131000076		130767314	131145836	145760
36436277		36290428	37075037	145849
75298487		75152590	76580173	145897
74300202		74153994	75152590	146208
84998656		84852425	86525582	146231
84597952		83700095	84744462	146510
13801074		13654528	15917584	146546
26738548		26264955	26885287	146739
93685549		93538726	94311757	146823
139435471		138421531	139582343	146872
139435469		138421531	139582343	146874
9442508		9295399	10305569	147109
38804177		38656869	39351152	147308
106077137		105929792	106883247	147345
93686108		93538726	94311757	147382
52896966		52683497	53044453	147487
132197312		132023874	132344815	147503
125422124		125274456	125628945	147668
93686467		93538726	94311757	147741
48522996		48060681	48670808	147812
48522927		48060681	48670808	147881
80221713		80073827	80595221	147886
39917353		39351152	40065416	148063
93686793		93538726	94311757	148067
94460333		94312111	94772772	148222
80446984		80073827	80595221	148237
4503173		4354165	4773649	149008
120454936		120305878	121236684	149058
130996667		130767314	131145836	149169
36017428		35646846	36166806	149378
125424027		125274456	125628945	149571
138571187		138421531	139582343	149656
89128989		88979238	89454602	149751
130996029		130767314	131145836	149807
27765302		27615399	29088520	149903
101184693		101034557	102126043	150136
13492673		12831028	13642907	150234
64829962		64377783	64980421	150459
127072731		126898459	127223654	150923
31476942		31325943	32144258	150999
127072571		126898459	127223654	151083
130043109		128390605	130194243	151134
133919609		132344951	134070756	151147
101185832		101034557	102126043	151275
84593149		83700095	84744462	151313
84593096		83700095	84744462	151366
34095218		33730440	34246870	151652
89131038		88979238	89454602	151800
130596626		130444759	130767156	151867
142593608		141772300	142745547	151939
87308303		87156274	87949928	152029
39913338		39351152	40065416	152078
40668648		40261498	40820761	152113
25516885		24430384	25669237	152352
113272273		112280450	113424908	152635
90140045		89454602	90292720	152675
73823824		73671093	74153994	152731
64827512		64377783	64980421	152909
89301387		88979238	89454602	153215
138574761		138421531	139582343	153230
91201067		91003976	91354428	153361
91201009		91003976	91354428	153419
94465919		94312111	94772772	153808
79919370		79597213	80073456	154086
94927158		94773017	95103077	154141
128139550		127985365	128362981	154185
93384131		91354428	93538726	154595
37470249		37216159	37624950	154701
32298992		32144258	32782064	154734
32299061		32144258	32782064	154803
111024591		110869744	111237429	154847
121988744		121833569	122516968	155175
121391887		121236684	121657339	155203
121988938		121833569	122516968	155369
116265147		114974860	116420520	155373
13809993		13654528	15917584	155465
74997088		74153994	75152590	155502
79917882		79597213	80073456	155574
58759711		58604094	63587379	155617
121080992		120305878	121236684	155692
37371918		37216159	37624950	155759
100878292		100565046	101034384	156092
100878223		100565046	101034384	156161
125855797		125628945	126011991	156194
898990		742545	1704592	156445
135991850		135835267	138420999	156583
27427915		27271135	27615399	156780
80230619		80073827	80595221	156792
91160830		91003976	91354428	156854
130924273		130767314	131145836	156959
94154797		93538726	94311757	156960
97100956		96943950	97711941	157006
94615723		94312111	94772772	157049
80230970		80073827	80595221	157143
122359766		121833569	122516968	157202
80437996		80073827	80595221	157225
89297361		88979238	89454602	157241
21751307		21593805	22528464	157502
37467213		37216159	37624950	157737
125854128		125628945	126011991	157863
121991841		121833569	122516968	158272
63428991		58604094	63587379	158388
138262601		135835267	138420999	158398
133912317		132344951	134070756	158439
138262546		135835267	138420999	158453
125077324		124901973	125235833	158509
126709657		126427097	126868167	158510
128549305		128390605	130194243	158700
113266153		112280450	113424908	158755
125787742		125628945	126011991	158797
37854291		37695461	38032517	158830
27774301		27615399	29088520	158902
89613677		89454602	90292720	159075
131828165		131146044	131987513	159348
128549989		128390605	130194243	159384
33889931		33730440	34246870	159491
120465412		120305878	121236684	159534
93378923		91354428	93538726	159803
125434301		125274456	125628945	159845
110706407		109323340	110866572	160165
130605014		130444759	130767156	160255
86957093		86525582	87117419	160326
106090373		105929792	106883247	160581
58764823		58604094	63587379	160729
122677708		122516968	124900502	160740
125435320		125274456	125628945	160864
128146560		127985365	128362981	161195
105620291		103121121	105781571	161280
9456812		9295399	10305569	161413
32950585		32789154	33184122	161431
122678403		122516968	124900502	161435
93377052		91354428	93538726	161674
89616408		89454602	90292720	161806
39189091		38656869	39351152	162061
39903247		39351152	40065416	162169
27452950		27271135	27615399	162449
905116		742545	1704592	162571
905320		742545	1704592	162775
32951943		32789154	33184122	162789
63967555		63587379	64130468	162913
139918265		139755281	140572358	162984
139918265		139755281	140572358	162984
128553609		128390605	130194243	163004
89142350		88979238	89454602	163112
128553797		128390605	130194243	163192
130931100		130767314	131145836	163786
89143031		88979238	89454602	163793
86361653		84852425	86525582	163929
125438405		125274456	125628945	163949
139919256		139755281	140572358	163975
139919262		139755281	140572358	163981
73835302		73671093	74153994	164209
101198854		101034557	102126043	164297
118501584		116471457	118665941	164357
118501530		116471457	118665941	164411
73835579		73671093	74153994	164486
128555120		128390605	130194243	164515
94938055		94773017	95103077	165022
88813929		88041084	88979238	165309
10140259		9295399	10305569	165310
96726217		96337516	96891531	165314
101960715		101034557	102126043	165328
88813867		88041084	88979238	165371
95583287		95417703	96331514	165584
125463298		125274456	125628945	165647
64814627		64377783	64980421	165794
37866721		37695461	38032517	165796
79431358		78269111	79597213	165855
64814441		64377783	64980421	165980
64814441		64377783	64980421	165980
128151418		127985365	128362981	166053
139921738		139755281	140572358	166457
139921743		139755281	140572358	166462
139921960		139755281	140572358	166679
3969642		3796524	4136399	166757
86358759		84852425	86525582	166823
144172331		144005279	0	167052
125441513		125274456	125628945	167057
3963912		3796524	4136399	167388
109155765		106883247	109323340	167575
130935039		130767314	131145836	167725
136003161		135835267	138420999	167894
42947325		42236811	43115235	167910
27103206		26891326	27271135	167929
125461011		125274456	125628945	167934
3968441		3796524	4136399	167958
125442637		125274456	125628945	168181
25848387		25680106	26264955	168281
106098099		105929792	106883247	168307
40429832		40261498	40820761	168334
56649101		56480632	57822291	168469
101957559		101034557	102126043	168484
93707226		93538726	94311757	168500
80242348		80073827	80595221	168521
93370164		91354428	93538726	168562
25500674		24430384	25669237	168563
93370105		91354428	93538726	168621
115143493		114974860	116420520	168633
96162704		95417703	96331514	168810
130936256		130767314	131145836	168942
126699205		126427097	126868167	168962
2469586		1704852	2638553	168967
72701880		70918858	72870945	169065
114805687		114042840	114974860	169173
80243046		80073827	80595221	169219
131818237		131146044	131987513	169276
106099107		105929792	106883247	169315
101956673		101034557	102126043	169370
72701494		70918858	72870945	169451
106099269		105929792	106883247	169477
120475548		120305878	121236684	169670
100086862		97711941	100256544	169682
3966387		3796524	4136399	169863
118495716		116471457	118665941	170225
63757705		63587379	64130468	170326
80244243		80073827	80595221	170416
89149663		88979238	89454602	170425
101955545		101034557	102126043	170498
125799475		125628945	126011991	170530
37386722		37216159	37624950	170563
125799595		125628945	126011991	170650
78098406		76581734	78269111	170705
89150189		88979238	89454602	170951
144176246		144005279	0	170967
111040828		110869744	111237429	171084
89150336		88979238	89454602	171098
101954672		101034557	102126043	171371
110694809		109323340	110866572	171763
96159724		95417703	96331514	171790
22967107		22794945	23176790	172162
18565219		18393023	19040304	172196
56652928		56480632	57822291	172296
40648426		40261498	40820761	172335
25852464		25680106	26264955	172358
138594243		138421531	139582343	172712
138594311		138421531	139582343	172780
125838978		125628945	126011991	173013
110693539		109323340	110866572	173033
125447606		125274456	125628945	173150
40647571		40261498	40820761	173190
135538579		134070756	135711940	173361
25495779		24430384	25669237	173458
97885403		97711941	100256544	173462
97117432		96943950	97711941	173482
106103439		105929792	106883247	173647
124726841		122516968	124900502	173661
42410615		42236811	43115235	173804
114800835		114042840	114974860	174025
72696892		70918858	72870945	174053
82398957		81206957	82573074	174117
16092217		15917587	16885876	174630
82398429		81206957	82573074	174645
20730052		19323414	20904829	174777
100859567		100565046	101034384	174817
119963752		119788755	120303566	174997
86700595		86525582	87117419	175013
134245852		134070756	135711940	175096
125449695		125274456	125628945	175239
20729549		19323414	20904829	175280
126692785		126427097	126868167	175382
10130146		9295399	10305569	175423
35991366		35646846	36166806	175440
36899520		36290428	37075037	175517
116646996		116471457	118665941	175539
126602655		126427097	126868167	175558
106105473		105929792	106883247	175681
106707470		105929792	106883247	175777
121060874		120305878	121236684	175810
72694919		70918858	72870945	176026
113248674		112280450	113424908	176234
122340702		121833569	122516968	176266
126691840		126427097	126868167	176327
95594240		95417703	96331514	176537
47671980		43115235	47848765	176785
82396047		81206957	82573074	177027
136012485		135835267	138420999	177218
114797640		114042840	114974860	177220
68057007		66430287	68234447	177440
66252743		65291188	66430217	177474
68056920		66430287	68234447	177527
36897429		36290428	37075037	177608
106705625		105929792	106883247	177622
35988825		35646846	36166806	177981
126690184		126427097	126868167	177983
79895102		79597213	80073456	178354
79895101		79597213	80073456	178355
90825498		90293838	91003976	178478
126605867		126427097	126868167	178770
125807757		125628945	126011991	178812
87335091		87156274	87949928	178817
72692049		70918858	72870945	178896
119967941		119788755	120303566	179186
134250172		134070756	135711940	179416
52862937		52683497	53044453	179440
89634127		89454602	90292720	179525
89634190		89454602	90292720	179588
83519862		82864546	83699727	179865
80253707		80073827	80595221	179880
83519808		82864546	83699727	179919
56660565		56480632	57822291	179933
84564432		83700095	84744462	180030
113244748		112280450	113424908	180160
78088950		76581734	78269111	180161
35466623		35015331	35646846	180223
79893230		79597213	80073456	180226
121477018		121236684	121657339	180321
128165837		127985365	128362981	180472
35196127		35015331	35646846	180796
135531061		134070756	135711940	180879
132525989		132344951	134070756	181038
97125006		96943950	97711941	181056
95598788		95417703	96331514	181085
121055502		120305878	121236684	181182
143824097		142745547	144005279	181182
132526183		132344951	134070756	181232
113243597		112280450	113424908	181311
113243483		112280450	113424908	181425
113243463		112280450	113424908	181445
119970210		119788755	120303566	181455
95599236		95417703	96331514	181533
90822417		90293838	91003976	181559
121055124		120305878	121236684	181560
114793246		114042840	114974860	181614
36893398		36290428	37075037	181639
112462113		112280450	113424908	181663
37397882		37216159	37624950	181723
138603293		138421531	139582343	181762
116238745		114974860	116420520	181775
84562685		83700095	84744462	181777
95599584		95417703	96331514	181881
36893002		36290428	37075037	182035
140390261		139755281	140572358	182097
140390260		139755281	140572358	182098
37398353		37216159	37624950	182194
89636936		89454602	90292720	182334
105599180		103121121	105781571	182391
36892597		36290428	37075037	182440
26447758		26264955	26885287	182803
56663561		56480632	57822291	182929
31961194		31325943	32144258	183064
53606461		53199510	53789612	183151
53606337		53199510	53789612	183275
22993351		22794945	23176790	183439
95601311		95417703	96331514	183608
125828374		125628945	126011991	183617
125828319		125628945	126011991	183672
34063025		33730440	34246870	183845
101218551		101034557	102126043	183994
114790668		114042840	114974860	184192
131330618		131146044	131987513	184574
4589072		4354165	4773649	184577
122018247		121833569	122516968	184678
90819294		90293838	91003976	184682
37440158		37216159	37624950	184792
4588645		4354165	4773649	185004
88226117		88041084	88979238	185033
35200549		35015331	35646846	185218
73357475		73172076	73671093	185399
11588753		10305599	11774187	185434
85037956		84852425	86525582	185531
11588585		10305599	11774187	185602
106697563		105929792	106883247	185684
144191610		144005279	0	186331
143818943		142745547	144005279	186336
128171782		127985365	128362981	186417
81393621		81206957	82573074	186664
81393621		81206957	82573074	186664
74965683		74153994	75152590	186907
90816870		90293838	91003976	187106
1517425		742545	1704592	187167
100069178		97711941	100256544	187366
132532328		132344951	134070756	187377
130954753		130767314	131145836	187439
140384845		139755281	140572358	187513
74341608		74153994	75152590	187614
130955035		130767314	131145836	187721
79885661		79597213	80073456	187795
79885660		79597213	80073456	187796
1516789		742545	1704592	187803
380405		0	568315	187910
83888025		83700095	84744462	187930
72682768		70918858	72870945	188177
86928884		86525582	87117419	188535
93727395		93538726	94311757	188669
74963677		74153994	75152590	188913
74963664		74153994	75152590	188926
78458366		78269111	79597213	189255
141139330		140950068	141695700	189262
29613978		29424661	30428554	189317
93728122		93538726	94311757	189396
93728234		93538726	94311757	189508
88789674		88041084	88979238	189564
93728305		93538726	94311757	189579
32978805		32789154	33184122	189651
26454632		26264955	26885287	189677
79786934		79597213	80073456	189721
26454773		26264955	26885287	189818
82383217		81206957	82573074	189857
41041572		40851640	41382324	189932
32979204		32789154	33184122	190050
96701242		96337516	96891531	190289
110676239		109323340	110866572	190333
63939986		63587379	64130468	190482
80264322		80073827	80595221	190495
30667049		30476305	31225041	190744
106120794		105929792	106883247	191002
114783374		114042840	114974860	191486
27806924		27615399	29088520	191525
72679412		70918858	72870945	191533
124708915		122516968	124900502	191587
78460842		78269111	79597213	191731
74960690		74153994	75152590	191900
66238270		65291188	66430217	191947
141142205		140950068	141695700	192137
141142313		140950068	141695700	192245
4546464		4354165	4773649	192299
83892490		83700095	84744462	192395
144197718		144005279	0	192439
13023553		12831028	13642907	192525
84551916		83700095	84744462	192546
122026176		121833569	122516968	192607
96530318		96337516	96891531	192802
74959730		74153994	75152590	192860
131338915		131146044	131987513	192871
112473745		112280450	113424908	193295
118472565		116471457	118665941	193376
57628838		56480632	57822291	193453
13449411		12831028	13642907	193496
131339654		131146044	131987513	193610
114236543		114042840	114974860	193703
126674364		126427097	126868167	193803
107077250		106883247	109323340	194003
116226457		114974860	116420520	194063
84550109		83700095	84744462	194353
74958202		74153994	75152590	194388
121462777		121236684	121657339	194562
119594080		118666043	119788755	194675
119594079		118666043	119788755	194676
89259925		88979238	89454602	194677
89259860		88979238	89454602	194742
89259840		88979238	89454602	194762
30671079		30476305	31225041	194774
13448067		12831028	13642907	194840
101229405		101034557	102126043	194848
32989124		32789154	33184122	194998
97906978		97711941	100256544	195037
114238182		114042840	114974860	195342
13447515		12831028	13642907	195392
18588423		18393023	19040304	195400
13447342		12831028	13642907	195565
32988515		32789154	33184122	195607
10109956		9295399	10305569	195613
35842496		35646846	36166806	195650
116667163		116471457	118665941	195706
131341814		131146044	131987513	195770
74349995		74153994	75152590	196001
48474758		48060681	48670808	196050
48474558		48060681	48670808	196250
79400956		78269111	79597213	196257
126671869		126427097	126868167	196298
121040327		120305878	121236684	196357
97908302		97711941	100256544	196361
121460826		121236684	121657339	196513
126671583		126427097	126868167	196584
126671558		126427097	126868167	196609
66626921		66430287	68234447	196634
38853682		38656869	39351152	196813
132541816		132344951	134070756	196865
53592633		53199510	53789612	196979
105584500		103121121	105781571	197071
105584307		103121121	105781571	197264
105584286		103121121	105781571	197285
96534859		96337516	96891531	197343
91552025		91354428	93538726	197597
120503536		120305878	121236684	197658
73369884		73172076	73671093	197808
38854699		38656869	39351152	197830
101232425		101034557	102126043	197868
80271707		80073827	80595221	197880
91552355		91354428	93538726	197927
41184180		40851640	41382324	198144
101232725		101034557	102126043	198168
38855409		38656869	39351152	198540
135513311		134070756	135711940	198629
139383657		138421531	139582343	198686
139383489		138421531	139582343	198854
131344942		131146044	131987513	198898
58389979		57861721	58589109	199130
106128968		105929792	106883247	199176
133871331		132344951	134070756	199425
52458267		48926057	52658120	199853
139382352		138421531	139582343	199991
139382186		138421531	139582343	200157
100834119		100565046	101034384	200265
100056268		97711941	100256544	200276
89654896		89454602	90292720	200294
116220113		114974860	116420520	200407
135511401		134070756	135711940	200539
41052231		40851640	41382324	200591
38857680		38656869	39351152	200811
93739579		93538726	94311757	200853
32581143		32144258	32782064	200921
18594135		18393023	19040304	201112
18594341		18393023	19040304	201318
35848319		35646846	36166806	201473
35848319		35646846	36166806	201473
134272404		134070756	135711940	201648
118867698		118666043	119788755	201655
134272415		134070756	135711940	201659
32580197		32144258	32782064	201867
27817284		27615399	29088520	201885
79395196		78269111	79597213	202017
96539585		96337516	96891531	202069
131348238		131146044	131987513	202194
139957535		139755281	140572358	202254
35964210		35646846	36166806	202596
4556842		4354165	4773649	202677
93741416		93538726	94311757	202690
35218028		35015331	35646846	202697
139379519		138421531	139582343	202824
4557015		4354165	4773649	202850
28885654		27615399	29088520	202866
4557049		4354165	4773649	202884
36871943		36290428	37075037	203094
48263782		48060681	48670808	203101
4557447		4354165	4773649	203282
57618927		56480632	57822291	203364
121033315		120305878	121236684	203369
52454692		48926057	52658120	203428
85055930		84852425	86525582	203505
16121352		15917587	16885876	203765
40465662		40261498	40820761	204164
19527698		19323414	20904829	204284
16121990		15917587	16885876	204403
80278508		80073827	80595221	204681
32577184		32144258	32782064	204880
89184243		88979238	89454602	205005
131351193		131146044	131987513	205149
48465654		48060681	48670808	205154
114769606		114042840	114974860	205254
100829088		100565046	101034384	205296
48465349		48060681	48670808	205459
120511360		120305878	121236684	205482
35961266		35646846	36166806	205540
42442422		42236811	43115235	205611
85058302		84852425	86525582	205877
121451399		121236684	121657339	205940
87362283		87156274	87949928	206009
48266868		48060681	48670808	206187
32575379		32144258	32782064	206685
109530082		109323340	110866572	206742
80280712		80073827	80595221	206885
122040503		121833569	122516968	206934
126634208		126427097	126868167	207111
126634333		126427097	126868167	207236
64585281		64377783	64980421	207498
48463195		48060681	48670808	207613
139374237		138421531	139582343	208106
90795736		90293838	91003976	208240
121028360		120305878	121236684	208324
87741317		87156274	87949928	208611
89663360		89454602	90292720	208758
79864654		79597213	80073456	208802
79864472		79597213	80073456	208984
142954597		142745547	144005279	209050
111446582		111237429	112280450	209153
111446664		111237429	112280450	209235
83490456		82864546	83699727	209271
109532617		109323340	110866572	209277
47639415		43115235	47848765	209350
86734948		86525582	87117419	209366
135502571		134070756	135711940	209369
47639321		43115235	47848765	209444
119998406		119788755	120303566	209651
63377660		58604094	63587379	209719
82363310		81206957	82573074	209764
63377519		58604094	63587379	209860
80283710		80073827	80595221	209883
114764742		114042840	114974860	210118
40610608		40261498	40820761	210153
139372167		138421531	139582343	210176
87366665		87156274	87949928	210391
63376986		58604094	63587379	210393
124690012		122516968	124900502	210490
43325733		43115235	47848765	210498
111448864		111237429	112280450	211435
83487760		82864546	83699727	211967
4985858		4773649	9295399	212209
4985858		4773649	9295399	212209
75364931		75152590	76580173	212341
75364953		75152590	76580173	212363
4986130		4773649	9295399	212481
4986200		4773649	9295399	212551
75365146		75152590	76580173	212556
75365157		75152590	76580173	212567
122046181		121833569	122516968	212612
4986394		4773649	9295399	212745
82360241		81206957	82573074	212833
75365459		75152590	76580173	212869
143792207		142745547	144005279	213072
4986846		4773649	9295399	213197
111450771		111237429	112280450	213342
106143160		105929792	106883247	213368
106143225		105929792	106883247	213433
75366047		75152590	76580173	213457
75366047		75152590	76580173	213457
75366076		75152590	76580173	213486
106143441		105929792	106883247	213649
85066128		84852425	86525582	213703
38870856		38656869	39351152	213987
112494461		112280450	113424908	214011
112494512		112280450	113424908	214062
94097683		93538726	94311757	214074
94097682		93538726	94311757	214075
134284907		134070756	135711940	214151
86739738		86525582	87117419	214156
106144043		105929792	106883247	214251
43329539		43115235	47848765	214304
140357969		139755281	140572358	214389
39136510		38656869	39351152	214642
75367290		75152590	76580173	214700
64765700		64377783	64980421	214721
64765495		64377783	64980421	214926
39850401		39351152	40065416	215015
75367608		75152590	76580173	215018
75367652		75152590	76580173	215062
124685324		122516968	124900502	215178
82357854		81206957	82573074	215220
133855534		132344951	134070756	215222
133855534		132344951	134070756	215222
106668006		105929792	106883247	215241
95632980		95417703	96331514	215277
40605482		40261498	40820761	215279
53574153		53199510	53789612	215459
13046663		12831028	13642907	215635
38872705		38656869	39351152	215836
114258756		114042840	114974860	215916
113208979		112280450	113424908	215929
109539363		109323340	110866572	216023
4989863		4773649	9295399	216214
4989863		4773649	9295399	216214
93755110		93538726	94311757	216384
38873481		38656869	39351152	216612
85069167		84852425	86525582	216742
111454202		111237429	112280450	216773
114757999		114042840	114974860	216861
85069370		84852425	86525582	216945
114757782		114042840	114974860	217078
141167309		140950068	141695700	217241
141167377		140950068	141695700	217309
114757541		114042840	114974860	217319
86308034		84852425	86525582	217548
134288346		134070756	135711940	217590
38874548		38656869	39351152	217679
56018978		53789750	56237027	218049
48278896		48060681	48670808	218215
38875179		38656869	39351152	218310
124682140		122516968	124900502	218362
96113021		95417703	96331514	218493
40601732		40261498	40820761	219029
39132082		38656869	39351152	219070
40601635		40261498	40820761	219126
106664120		105929792	106883247	219127
119569506		118666043	119788755	219249
38876256		38656869	39351152	219387
26665189		26264955	26885287	220098
26665045		26264955	26885287	220242
36511025		36290428	37075037	220597
31923618		31325943	32144258	220640
57601580		56480632	57822291	220711
136056047		135835267	138420999	220780
57601417		56480632	57822291	220874
39844447		39351152	40065416	220969
136056246		135835267	138420999	220979
66651539		66430287	68234447	221252
72649655		70918858	72870945	221290
63808930		63587379	64130468	221551
64599342		64377783	64980421	221559
64599343		64377783	64980421	221560
101904434		101034557	102126043	221609
79375475		78269111	79597213	221738
114753095		114042840	114974860	221765
141171934		140950068	141695700	221866
129971932		128390605	130194243	222311
76357802		75152590	76580173	222371
120528832		120305878	121236684	222954
96108317		95417703	96331514	223197
40597477		40261498	40820761	223284
86302083		84852425	86525582	223499
40597223		40261498	40820761	223538
93762302		93538726	94311757	223576
35943217		35646846	36166806	223589
73894690		73671093	74153994	223597
79849828		79597213	80073456	223628
114751060		114042840	114974860	223800
138645388		138421531	139582343	223857
138645494		138421531	139582343	223963
116196373		114974860	116420520	224147
96561712		96337516	96891531	224196
96561824		96337516	96891531	224308
122058102		121833569	122516968	224533
96562124		96337516	96891531	224608
106154593		105929792	106883247	224801
106154643		105929792	106883247	224851
124675188		122516968	124900502	225314
79848072		79597213	80073456	225384
38882273		38656869	39351152	225404
58829529		58604094	63587379	225435
96562952		96337516	96891531	225436
58829592		58604094	63587379	225498
40595262		40261498	40820761	225499
72645355		70918858	72870945	225590
79847769		79597213	80073456	225687
133845028		132344951	134070756	225728
79847709		79597213	80073456	225747
80299774		80073827	80595221	225947
97938017		97711941	100256544	226076
26491210		26264955	26885287	226255
63813675		63587379	64130468	226296
120077156		119788755	120303566	226410
32555587		32144258	32782064	226477
90066156		89454602	90292720	226564
41155180		40851640	41382324	227144
96564980		96337516	96891531	227464
114747385		114042840	114974860	227475
83092093		82864546	83699727	227547
83092093		82864546	83699727	227547
68006886		66430287	68234447	227561
96565195		96337516	96891531	227679
64605805		64377783	64980421	228022
64605808		64377783	64980421	228025
134298900		134070756	135711940	228144
110638279		109323340	110866572	228293
73442799		73172076	73671093	228294
120534407		120305878	121236684	228529
87385099		87156274	87949928	228825
73925058		73671093	74153994	228936
28859444		27615399	29088520	229076
73924856		73671093	74153994	229138
38886268		38656869	39351152	229399
82343642		81206957	82573074	229432
122287241		121833569	122516968	229727
54019600		53789750	56237027	229850
88748991		88041084	88979238	230247
38887123		38656869	39351152	230254
97174558		96943950	97711941	230608
41151655		40851640	41382324	230669
118435264		116471457	118665941	230677
118435204		116471457	118665941	230737
86294747		84852425	86525582	230835
28857510		27615399	29088520	231010
122285908		121833569	122516968	231060
110635180		109323340	110866572	231392
42883577		42236811	43115235	231658
15685730		13654528	15917584	231854
78037251		76581734	78269111	231860
142004448		141772300	142745547	232148
15685287		13654528	15917584	232297
13410579		12831028	13642907	232328
66662700		66430287	68234447	232413
56004413		53789750	56237027	232614
87389035		87156274	87949928	232761
66663081		66430287	68234447	232794
138654485		138421531	139582343	232954
13409891		12831028	13642907	233016
87389420		87156274	87949928	233146
120070375		119788755	120303566	233191
138654916		138421531	139582343	233385
131379521		131146044	131987513	233477
121003037		120305878	121236684	233647
138655226		138421531	139582343	233695
53555912		53199510	53789612	233700
138655287		138421531	139582343	233756
88745355		88041084	88979238	233883
114276754		114042840	114974860	233914
94077750		93538726	94311757	234007
131753319		131146044	131987513	234194
120069221		119788755	120303566	234345
134305134		134070756	135711940	234378
138655997		138421531	139582343	234466
79831762		79597213	80073456	234549
119554201		118666043	119788755	234554
96572144		96337516	96891531	234628
13408266		12831028	13642907	234641
96572291		96337516	96891531	234775
116706472		116471457	118665941	235015
85087737		84852425	86525582	235312
38892762		38656869	39351152	235893
48296653		48060681	48670808	235972
18804315		18393023	19040304	235989
131382098		131146044	131987513	236054
79360824		78269111	79597213	236389
79360246		78269111	79597213	236967
66193230		65291188	66430217	236987
122754298		122516968	124900502	237330
120066186		119788755	120303566	237380
138658961		138421531	139582343	237430
109085863		106883247	109323340	237477
73433496		73172076	73671093	237597
138659175		138421531	139582343	237644
35409090		35015331	35646846	237756
139344561		138421531	139582343	237782
55999228		53789750	56237027	237799
55999166		53789750	56237027	237861
88741313		88041084	88979238	237925
106645226		105929792	106883247	238021
41144289		40851640	41382324	238035
28850337		27615399	29088520	238183
122071802		121833569	122516968	238233
113186480		112280450	113424908	238428
113186396		112280450	113424908	238512
93777243		93538726	94311757	238517
143766678		142745547	144005279	238601
88740468		88041084	88979238	238770
114281695		114042840	114974860	238855
49165086		48926057	52658120	239029
87395316		87156274	87949928	239042
112519571		112280450	113424908	239121
87395466		87156274	87949928	239192
122277750		121833569	122516968	239218
35407618		35015331	35646846	239228
133831507		132344951	134070756	239249
90053216		89454602	90292720	239504
83104147		82864546	83699727	239601
119549063		118666043	119788755	239692
122756751		122516968	124900502	239783
143765440		142745547	144005279	239839
90052867		89454602	90292720	239853
90052860		89454602	90292720	239860
17315453		17075563	17760432	239890
17315468		17075563	17760432	239905
36835113		36290428	37075037	239924
120995926		120305878	121236684	240758
983575		742545	1704592	241030
983591		742545	1704592	241046
120995577		120305878	121236684	241107
120995569		120305878	121236684	241115
120995551		120305878	121236684	241133
139996608		139755281	140572358	241327
42873897		42236811	43115235	241338
90535193		90293838	91003976	241355
96578906		96337516	96891531	241390
84503069		83700095	84744462	241393
38898329		38656869	39351152	241460
84502975		83700095	84744462	241487
39109633		38656869	39351152	241519
49168311		48926057	52658120	242254
72628535		70918858	72870945	242410
48428327		48060681	48670808	242481
114732196		114042840	114974860	242664
129951500		128390605	130194243	242743
65534409		65291188	66430217	243221
114286154		114042840	114974860	243314
133827089		132344951	134070756	243667
83455960		82864546	83699727	243767
97468105		96943950	97711941	243836
87706052		87156274	87949928	243876
109567384		109323340	110866572	244044
115218954		114974860	116420520	244094
74908271		74153994	75152590	244319
84500108		83700095	84744462	244354
141451316		140950068	141695700	244384
115219248		114974860	116420520	244388
78024650		76581734	78269111	244461
74908092		74153994	75152590	244498
112035842		111237429	112280450	244608
87400963		87156274	87949928	244689
72625993		70918858	72870945	244952
94066678		93538726	94311757	245079
87704817		87156274	87949928	245111
38902053		38656869	39351152	245184
110621154		109323340	110866572	245418
38902298		38656869	39351152	245429
55991540		53789750	56237027	245487
55991486		53789750	56237027	245541
136080981		135835267	138420999	245714
135465988		134070756	135711940	245952
109077332		106883247	109323340	246008
110620383		109323340	110866572	246189
43361598		43115235	47848765	246363
41098219		40851640	41382324	246579
139335489		138421531	139582343	246854
48307776		48060681	48670808	247095
39818188		39351152	40065416	247228
115222143		114974860	116420520	247283
85099959		84852425	86525582	247534
84496715		83700095	84744462	247747
90044821		89454602	90292720	247899
141447742		140950068	141695700	247958
95665754		95417703	96331514	248051
58852226		58604094	63587379	248132
96585699		96337516	96891531	248183
88731002		88041084	88979238	248236
96585964		96337516	96891531	248448
35264421		35015331	35646846	249090
33997765		33730440	34246870	249105
139333011		138421531	139582343	249332
139332915		138421531	139582343	249428
136085161		135835267	138420999	249894
107133159		106883247	109323340	249912
93788706		93538726	94311757	249980
139332275		138421531	139582343	250068
136085391		135835267	138420999	250124
35897144		35646846	36166806	250298
35897158		35646846	36166806	250312
35897158		35646846	36166806	250312
35265651		35015331	35646846	250320
100006142		97711941	100256544	250402
110616082		109323340	110866572	250490
35897353		35646846	36166806	250507
35897370		35646846	36166806	250524
139331798		138421531	139582343	250545
94061148		93538726	94311757	250609
107133927		106883247	109323340	250680
112029360		111237429	112280450	251090
38907995		38656869	39351152	251126
134321887		134070756	135711940	251131
58856165		58604094	63587379	252071
120558100		120305878	121236684	252222
91606962		91354428	93538726	252534
90751422		90293838	91003976	252554
97196588		96943950	97711941	252638
120983416		120305878	121236684	253268
120042390		119788755	120303566	253635
120559961		120305878	121236684	254083
76325675		75152590	76580173	254498
18785668		18393023	19040304	254636
100001880		97711941	100256544	254664
107137964		106883247	109323340	254717
10050844		9295399	10305569	254725
18785561		18393023	19040304	254743
95672467		95417703	96331514	254764
120560803		120305878	121236684	254925
66685424		66430287	68234447	255137
35270483		35015331	35646846	255152
84489278		83700095	84744462	255184
76324943		75152590	76580173	255230
31888930		31325943	32144258	255328
122261569		121833569	122516968	255399
31581358		31325943	32144258	255415
41107245		40851640	41382324	255605
118410336		116471457	118665941	255605
41126708		40851640	41382324	255616
998255		742545	1704592	255710
42859402		42236811	43115235	255833
100000586		97711941	100256544	255958
83120601		82864546	83699727	256055
83120658		82864546	83699727	256112
86781716		86525582	87117419	256134
131402280		131146044	131987513	256236
91610934		91354428	93538726	256506
42858116		42236811	43115235	257119
76323016		75152590	76580173	257157
35904519		35646846	36166806	257673
42494488		42236811	43115235	257677
120563596		120305878	121236684	257718
86783554		86525582	87117419	257972
38915024		38656869	39351152	258155
120564054		120305878	121236684	258176
139324089		138421531	139582343	258254
119530463		118666043	119788755	258292
38915297		38656869	39351152	258428
43373992		43115235	47848765	258757
26524062		26264955	26885287	259107
134330304		134070756	135711940	259548
68494197		68234447	70918658	259750
11514255		10305599	11774187	259932
119528789		118666043	119788755	259966
76320148		75152590	76580173	260025
84484429		83700095	84744462	260033
84484337		83700095	84744462	260125
91614686		91354428	93538726	260258
114303374		114042840	114974860	260534
141210727		140950068	141695700	260659
38917785		38656869	39351152	260916
134331940		134070756	135711940	261184
97205232		96943950	97711941	261282
70657227		68234447	70918658	261431
131726063		131146044	131987513	261450
109584825		109323340	110866572	261485
116732984		116471457	118665941	261527
83961708		83700095	84744462	261613
116733240		116471457	118665941	261783
83961915		83700095	84744462	261820
83962038		83700095	84744462	261943
124638559		122516968	124900502	261943
124638527		122516968	124900502	261975
122778982		122516968	124900502	262014
15655556		13654528	15917584	262028
18777758		18393023	19040304	262546
109586388		109323340	110866572	263048
56743855		56480632	57822291	263223
55973700		53789750	56237027	263327
39087651		38656869	39351152	263501
83436105		82864546	83699727	263622
122097594		121833569	122516968	264025
112544565		112280450	113424908	264115
35279548		35015331	35646846	264217
112544691		112280450	113424908	264241
36810612		36290428	37075037	264425
36810611		36290428	37075037	264426
42501411		42236811	43115235	264600
90739364		90293838	91003976	264612
78534180		78269111	79597213	265069
78534248		78269111	79597213	265137
15652070		13654528	15917584	265514
119523142		118666043	119788755	265613
42502499		42236811	43115235	265688
115240718		114974860	116420520	265858
42502700		42236811	43115235	265889
78003120		76581734	78269111	265991
15651489		13654528	15917584	266095
87683184		87156274	87949928	266744
48403627		48060681	48670808	267181
79329964		78269111	79597213	267249
39798137		39351152	40065416	267279
101858718		101034557	102126043	267325
48403464		48060681	48670808	267344
88308548		88041084	88979238	267464
42847754		42236811	43115235	267481
88308598		88041084	88979238	267514
119520689		118666043	119788755	268066
30956915		30476305	31225041	268126
83431545		82864546	83699727	268182
99988219		97711941	100256544	268325
20635878		19323414	20904829	268951
20635773		19323414	20904829	269056
77999856		76581734	78269111	269255
77999741		76581734	78269111	269370
76851141		76581734	78269111	269407
58131858		57861721	58589109	270137
54060476		53789750	56237027	270726
99985710		97711941	100256544	270834
114704003		114042840	114974860	270857
83428592		82864546	83699727	271135
39794255		39351152	40065416	271161
129922948		128390605	130194243	271295
49197466		48926057	52658120	271409
42508428		42236811	43115235	271617
88312737		88041084	88979238	271653
129922581		128390605	130194243	271662
141221756		140950068	141695700	271688
43387084		43115235	47848765	271849
79325126		78269111	79597213	272087
118393437		116471457	118665941	272504
96610521		96337516	96891531	273005
97217049		96943950	97711941	273099
96610971		96337516	96891531	273455
9568889		9295399	10305569	273490
97217971		96943950	97711941	274021
97218273		96943950	97711941	274323
24704815		24430384	25669237	274431
94037313		93538726	94311757	274444
122108032		121833569	122516968	274463
99981970		97711941	100256544	274574
115249466		114974860	116420520	274606
76856506		76581734	78269111	274772
70643876		68234447	70918658	274782
135437147		134070756	135711940	274793
91629304		91354428	93538726	274876
135436995		134070756	135711940	274945
134345803		134070756	135711940	275047
111512507		111237429	112280450	275078
22253227		21593805	22528464	275237
79321894		78269111	79597213	275319
49201408		48926057	52658120	275351
113149502		112280450	113424908	275406
134346197		134070756	135711940	275441
97219422		96943950	97711941	275472
113149424		112280450	113424908	275484
55961398		53789750	56237027	275629
99980853		97711941	100256544	275691
77993207		76581734	78269111	275904
77993182		76581734	78269111	275929
143021767		142745547	144005279	276220
101849813		101034557	102126043	276230
91630740		91354428	93538726	276312
105505235		103121121	105781571	276336
114319290		114042840	114974860	276450
87432800		87156274	87949928	276526
114698271		114042840	114974860	276589
97220627		96943950	97711941	276677
77992341		76581734	78269111	276770
106206583		105929792	106883247	276791
114697934		114042840	114974860	276926
88318154		88041084	88979238	277070
105504397		103121121	105781571	277174
105504346		103121121	105781571	277225
40538823		40261498	40820761	277325
26542418		26264955	26885287	277463
26542474		26264955	26885287	277519
36567961		36290428	37075037	277533
81484707		81206957	82573074	277750
74874602		74153994	75152590	277988
66708790		66430287	68234447	278503
129915587		128390605	130194243	278656
114321727		114042840	114974860	278887
63307866		58604094	63587379	279513
118386423		116471457	118665941	279518
64700425		64377783	64980421	279996
142465413		141772300	142745547	280134
110586166		109323340	110866572	280406
129913647		128390605	130194243	280596
87669058		87156274	87949928	280870
144286478		144005279	0	281199
96049606		95417703	96331514	281908
129911842		128390605	130194243	282401
74436655		74153994	75152590	282661
94029017		93538726	94311757	282740
94028365		93538726	94311757	283392
139298739		138421531	139582343	283604
83415982		82864546	83699727	283745
111996686		111237429	112280450	283764
144289347		144005279	0	284068
64696348		64377783	64980421	284073
64695831		64377783	64980421	284590
87664909		87156274	87949928	285019
31858972		31325943	32144258	285286
30939754		30476305	31225041	285287
35361311		35015331	35646846	285535
116134978		114974860	116420520	285542
88693340		88041084	88979238	285898
55950990		53789750	56237027	286037
103407187		103121121	105781571	286066
134356949		134070756	135711940	286193
94025268		93538726	94311757	286489
72583550		70918858	72870945	287395
99969013		97711941	100256544	287531
118953921		118666043	119788755	287878
103409149		103121121	105781571	288028
103409239		103121121	105781571	288118
66718635		66430287	68234447	288348
99967784		97711941	100256544	288760
88690352		88041084	88979238	288886
98000949		97711941	100256544	289008
82283830		81206957	82573074	289244
99966987		97711941	100256544	289557
91644681		91354428	93538726	290253
81497413		81206957	82573074	290456
128681061		128390605	130194243	290456
9585858		9295399	10305569	290459
128681118		128390605	130194243	290513
97234482		96943950	97711941	290532
86235019		84852425	86525582	290563
94021162		93538726	94311757	290595
91645111		91354428	93538726	290683
113133772		112280450	113424908	291136
39773925		39351152	40065416	291491
36782953		36290428	37075037	292084
110574379		109323340	110866572	292193
94019556		93538726	94311757	292201
72578669		70918858	72870945	292276
110574271		109323340	110866572	292301
93831048		93538726	94311757	292322
131438386		131146044	131987513	292342
82280577		81206957	82573074	292497
94019253		93538726	94311757	292504
116764038		116471457	118665941	292581
116764601		116471457	118665941	293144
66723474		66430287	68234447	293187
31619593		31325943	32144258	293650
94017689		93538726	94311757	294068
140277720		139755281	140572358	294638
89997305		89454602	90292720	295415
89997305		89454602	90292720	295415
89750070		89454602	90292720	295468
76877228		76581734	78269111	295494
85147981		84852425	86525582	295556
89750836		89454602	90292720	296234
132641247		132344951	134070756	296296
84448143		83700095	84744462	296319
36778414		36290428	37075037	296623
132641729		132344951	134070756	296778
39054217		38656869	39351152	296935
106226895		105929792	106883247	297103
106226978		105929792	106883247	297186
120939406		120305878	121236684	297278
114340459		114042840	114974860	297619
96033483		95417703	96331514	298031
141248609		140950068	141695700	298541
141248614		140950068	141695700	298546
89753149		89454602	90292720	298547
133772159		132344951	134070756	298597
111536372		111237429	112280450	298943
84445502		83700095	84744462	298960
131445173		131146044	131987513	299129
36775893		36290428	37075037	299144
36775553		36290428	37075037	299484
74853064		74153994	75152590	299526
32444042		32144258	32782064	299784
32482233		32144258	32782064	299831
114342704		114042840	114974860	299864
144305165		144005279	0	299886
88341265		88041084	88979238	300181
32444608		32144258	32782064	300350
88341511		88041084	88979238	300427
21894360		21593805	22528464	300555
21894560		21593805	22528464	300755
32445102		32144258	32782064	300844
30924166		30476305	31225041	300875
93839794		93538726	94311757	301068
58162909		57861721	58589109	301188
79295965		78269111	79597213	301248
78570494		78269111	79597213	301383
141251625		140950068	141695700	301557
94010048		93538726	94311757	301709
109021607		106883247	109323340	301733
116118626		114974860	116420520	301894
13340955		12831028	13642907	301952
109021249		106883247	109323340	302091
94009629		93538726	94311757	302128
88677041		88041084	88979238	302197
36772830		36290428	37075037	302207
110564351		109323340	110866572	302221
93236314		91354428	93538726	302412
99954083		97711941	100256544	302461
116773956		116471457	118665941	302499
114345345		114042840	114974860	302505
115277669		114974860	116420520	302809
93841555		93538726	94311757	302829
1045521		742545	1704592	302976
5076758		4773649	9295399	303109
87459436		87156274	87949928	303162
124597298		122516968	124900502	303204
124597141		122516968	124900502	303361
32447815		32144258	32782064	303557
93234974		91354428	93538726	303752
78572879		78269111	79597213	303768
85156291		84852425	86525582	303866
5077651		4773649	9295399	304002
93842819		93538726	94311757	304093
134375219		134070756	135711940	304463
91659082		91354428	93538726	304654
91659089		91354428	93538726	304661
115279601		114974860	116420520	304741
78574078		78269111	79597213	304967
139277298		138421531	139582343	305045
116776696		116471457	118665941	305239
79291926		78269111	79597213	305287
84005773		83700095	84744462	305678
28782768		27615399	29088520	305752
58283324		57861721	58589109	305785
141256123		140950068	141695700	306055
144311452		144005279	0	306173
42542999		42236811	43115235	306188
58168138		57861721	58589109	306417
84006869		83700095	84744462	306774
114349858		114042840	114974860	307018
124593097		122516968	124900502	307405
30783767		30476305	31225041	307462
119481238		118666043	119788755	307517
68542041		68234447	70918658	307594
91662025		91354428	93538726	307597
114350534		114042840	114974860	307694
99948796		97711941	100256544	307748
21901611		21593805	22528464	307806
139274446		138421531	139582343	307897
118357993		116471457	118665941	307948
136143284		135835267	138420999	308017
68542681		68234447	70918658	308234
118357673		116471457	118665941	308268
47540402		43115235	47848765	308363
111971979		111237429	112280450	308471
111971895		111237429	112280450	308555
97252630		96943950	97711941	308680
94002746		93538726	94311757	309011
132654025		132344951	134070756	309074
96022211		95417703	96331514	309303
29734167		29424661	30428554	309506
139272493		138421531	139582343	309850
97253818		96943950	97711941	309868
38966842		38656869	39351152	309973
96021324		95417703	96331514	310190
94001500		93538726	94311757	310257
29735122		29424661	30428554	310461
22217830		21593805	22528464	310634
91665328		91354428	93538726	310900
21904882		21593805	22528464	311077
134381842		134070756	135711940	311086
47537582		43115235	47848765	311183
2327194		1704852	2638553	311359
38968333		38656869	39351152	311464
79285516		78269111	79597213	311697
129882249		128390605	130194243	311994
122829028		122516968	124900502	312060
79285149		78269111	79597213	312064
115287025		114974860	116420520	312165
30912875		30476305	31225041	312166
112592662		112280450	113424908	312212
21906356		21593805	22528464	312551
113112080		112280450	113424908	312828
106242686		105929792	106883247	312894
87469193		87156274	87949928	312919
120619295		120305878	121236684	313417
110553098		109323340	110866572	313474
142085815		141772300	142745547	313515
142085830		141772300	142745547	313530
115288750		114974860	116420520	313890
110552498		109323340	110866572	314074
39751232		39351152	40065416	314184
93997125		93538726	94311757	314632
142086997		141772300	142745547	314697
142087002		141772300	142745547	314702
13145874		12831028	13642907	314846
38971943		38656869	39351152	315074
31829159		31325943	32144258	315099
140070411		139755281	140572358	315130
39750142		39351152	40065416	315274
142087800		141772300	142745547	315500
142087807		141772300	142745547	315507
118981628		118666043	119788755	315585
31828620		31325943	32144258	315638
30909158		30476305	31225041	315883
30909130		30476305	31225041	315911
142088443		141772300	142745547	316143
119472346		118666043	119788755	316409
119472335		118666043	119788755	316420
140071794		139755281	140572358	316513
77952169		76581734	78269111	316942
77952116		76581734	78269111	316995
38973888		38656869	39351152	317019
85170026		84852425	86525582	317601
136153408		135835267	138420999	318141
76899925		76581734	78269111	318191
110547698		109323340	110866572	318874
110547578		109323340	110866572	318994
113105659		112280450	113424908	319249
128710213		128390605	130194243	319608
106249598		105929792	106883247	319806
97392079		96943950	97711941	319862
93991777		93538726	94311757	319980
93991771		93538726	94311757	319986
131667442		131146044	131987513	320071
106250057		105929792	106883247	320265
109643714		109323340	110866572	320374
36610826		36290428	37075037	320398
109643856		109323340	110866572	320516
103441962		103121121	105781571	320841
95738563		95417703	96331514	320860
139261185		138421531	139582343	321158
10626857		10305599	11774187	321258
29746170		29424661	30428554	321509
89776415		89454602	90292720	321813
113102836		112280450	113424908	322072
139260159		138421531	139582343	322184
113102716		112280450	113424908	322192
52335871		48926057	52658120	322249
36613421		36290428	37075037	322993
114651809		114042840	114974860	323051
81530518		81206957	82573074	323561
89778225		89454602	90292720	323623
74477853		74153994	75152590	323859
141371807		140950068	141695700	323893
90617741		90293838	91003976	323903
141371791		140950068	141695700	323909
106253716		105929792	106883247	323924
93987467		93538726	94311757	324290
93987465		93538726	94311757	324292
22203903		21593805	22528464	324561
52333384		48926057	52658120	324736
58264242		57861721	58589109	324867
58264218		57861721	58589109	324891
58264148		57861721	58589109	324961
30900059		30476305	31225041	324982
98037085		97711941	100256544	325144
21918978		21593805	22528464	325173
111955096		111237429	112280450	325354
23914095		23176790	24239699	325604
97270173		96943950	97711941	326223
120632160		120305878	121236684	326282
54116207		53789750	56237027	326457
23913049		23176790	24239699	326650
103447937		103121121	105781571	326816
76253147		75152590	76580173	327026
76253051		75152590	76580173	327122
31653371		31325943	32144258	327428
78596614		78269111	79597213	327503
39023617		38656869	39351152	327535
31653490		31325943	32144258	327547
65618845		65291188	66430217	327657
36747299		36290428	37075037	327738
47521016		43115235	47848765	327749
101798267		101034557	102126043	327776
36747200		36290428	37075037	327837
16557772		15917587	16885876	328104
16557759		15917587	16885876	328117
36746785		36290428	37075037	328252
98040407		97711941	100256544	328466
36618978		36290428	37075037	328550
103449864		103121121	105781571	328743
109652153		109323340	110866572	328813
16557042		15917587	16885876	328834
90674998		90293838	91003976	328978
98040940		97711941	100256544	328999
31815167		31325943	32144258	329091
98041134		97711941	100256544	329193
120635187		120305878	121236684	329309
16556493		15917587	16885876	329383
74483458		74153994	75152590	329464
70588744		68234447	70918658	329914
70588521		68234447	70918658	330137
16555679		15917587	16885876	330197
16555557		15917587	16885876	330319
116090128		114974860	116420520	330392
70587911		68234447	70918658	330747
63256596		58604094	63587379	330783
16555078		15917587	16885876	330798
16555072		15917587	16885876	330804
142414693		141772300	142745547	330854
16554933		15917587	16885876	330943
63256166		58604094	63587379	331213
139251096		138421531	139582343	331247
128721902		128390605	130194243	331297
118334639		116471457	118665941	331302
89785943		89454602	90292720	331341
106551815		105929792	106883247	331432
106551755		105929792	106883247	331492
89786158		89454602	90292720	331556
79265651		78269111	79597213	331562
75484247		75152590	76580173	331657
89786281		89454602	90292720	331679
74820850		74153994	75152590	331740
79265418		78269111	79597213	331795
89786410		89454602	90292720	331808
93870596		93538726	94311757	331870
95999507		95417703	96331514	332007
115306937		114974860	116420520	332077
132677453		132344951	134070756	332502
84032818		83700095	84744462	332723
11440977		10305599	11774187	333210
11440900		10305599	11774187	333287
103454572		103121121	105781571	333451
89788084		89454602	90292720	333482
84033785		83700095	84744462	333690
118332213		116471457	118665941	333728
119455003		118666043	119788755	333752
118332122		116471457	118665941	333819
95997505		95417703	96331514	334009
38990901		38656869	39351152	334032
10640041		10305599	11774187	334442
128725161		128390605	130194243	334556
108988621		106883247	109323340	334719
108988612		106883247	109323340	334728
29759412		29424661	30428554	334751
84034862		83700095	84744462	334767
114377683		114042840	114974860	334843
131480975		131146044	131987513	334931
78604346		78269111	79597213	335235
116084929		114974860	116420520	335591
101370296		101034557	102126043	335739
89790349		89454602	90292720	335747
138085006		135835267	138420999	335993
70582546		68234447	70918658	336112
74490237		74153994	75152590	336243
70582389		68234447	70918658	336269
8959066		4773649	9295399	336333
93875190		93538726	94311757	336464
141359060		140950068	141695700	336640
65627900		65291188	66430217	336712
30888020		30476305	31225041	337021
30887890		30476305	31225041	337151
115312080		114974860	116420520	337220
101371915		101034557	102126043	337358
129856651		128390605	130194243	337592
68572573		68234447	70918658	338126
114381144		114042840	114974860	338304
36629185		36290428	37075037	338757
30886214		30476305	31225041	338827
36629424		36290428	37075037	338996
81546167		81206957	82573074	339210
114382504		114042840	114974860	339664
116080826		114974860	116420520	339694
39725492		39351152	40065416	339924
93878688		93538726	94311757	339962
93878807		93538726	94311757	340081
131486266		131146044	131987513	340222
30884602		30476305	31225041	340439
101375718		101034557	102126043	341161
79255906		78269111	79597213	341307
30817659		30476305	31225041	341354
54131452		53789750	56237027	341702
114384641		114042840	114974860	341801
98053766		97711941	100256544	341825
74810729		74153994	75152590	341861
74810700		74153994	75152590	341890
16260182		15917587	16885876	342595
16260193		15917587	16885876	342606
13173747		12831028	13642907	342719
58246301		57861721	58589109	342808
58246235		57861721	58589109	342874
36731907		36290428	37075037	343130
111937174		111237429	112280450	343276
142402159		141772300	142745547	343388
103464537		103121121	105781571	343416
107226740		106883247	109323340	343493
132688516		132344951	134070756	343565
132688516		132344951	134070756	343565
111936813		111237429	112280450	343637
79253551		78269111	79597213	343662
111936679		111237429	112280450	343771
136179572		135835267	138420999	344305
74498561		74153994	75152590	344567
77924239		76581734	78269111	344872
93883824		93538726	94311757	345098
77923705		76581734	78269111	345406
22182993		21593805	22528464	345471
111934946		111237429	112280450	345504
75498541		75152590	76580173	345951
114388889		114042840	114974860	346049
93965700		93538726	94311757	346057
93965699		93538726	94311757	346058
118319399		116471457	118665941	346542
87603380		87156274	87949928	346548
27962346		27615399	29088520	346947
84397487		83700095	84744462	346975
120653159		120305878	121236684	347281
107230862		106883247	109323340	347615
90641627		90293838	91003976	347789
113077039		112280450	113424908	347869
5121608		4773649	9295399	347959
36727064		36290428	37075037	347973
89802609		89454602	90292720	348007
5121882		4773649	9295399	348233
72522043		70918858	72870945	348902
72522043		70918858	72870945	348902
95766715		95417703	96331514	349012
72521765		70918858	72870945	349180
72521517		70918858	72870945	349428
138770963		138421531	139582343	349432
136184817		135835267	138420999	349550
58953664		58604094	63587379	349570
72521274		70918858	72870945	349671
72521274		70918858	72870945	349671
49275774		48926057	52658120	349717
124550659		122516968	124900502	349843
138771472		138421531	139582343	349941
31676064		31325943	32144258	350121
118315714		116471457	118665941	350227
1354267		742545	1704592	350325
65641579		65291188	66430217	350391
119016468		118666043	119788755	350425
98062428		97711941	100256544	350487
56831354		56480632	57822291	350722
1353824		742545	1704592	350768
56831409		56480632	57822291	350777
31676750		31325943	32144258	350807
87507393		87156274	87949928	351119
36641690		36290428	37075037	351262
101774733		101034557	102126043	351310
119437375		118666043	119788755	351380
36642010		36290428	37075037	351582
31677526		31325943	32144258	351583
30827941		30476305	31225041	351636
42588476		42236811	43115235	351665
95769738		95417703	96331514	352035
109675477		109323340	110866572	352137
124548346		122516968	124900502	352156
109675520		109323340	110866572	352180
114621672		114042840	114974860	353188
118312641		116471457	118665941	353300
30871739		30476305	31225041	353302
36643973		36290428	37075037	353545
8941732		4773649	9295399	353667
90647973		90293838	91003976	354135
90647984		90293838	91003976	354146
30870800		30476305	31225041	354241
120882341		120305878	121236684	354343
24785115		24430384	25669237	354731
24785123		24430384	25669237	354739
24785144		24430384	25669237	354760
118310614		116471457	118665941	355327
98067282		97711941	100256544	355341
131501526		131146044	131987513	355482
55881398		53789750	56237027	355629
81562906		81206957	82573074	355949
105425622		103121121	105781571	355949
113068693		112280450	113424908	356215
113068679		112280450	113424908	356229
101769792		101034557	102126043	356251
65647441		65291188	66430217	356253
116827984		116471457	118665941	356527
116828317		116471457	118665941	356860
76938759		76581734	78269111	357025
95774733		95417703	96331514	357030
13188160		12831028	13642907	357132
119431448		118666043	119788755	357307
89812104		89454602	90292720	357502
89934650		89454602	90292720	358070
81566154		81206957	82573074	359197
74793261		74153994	75152590	359329
106289170		105929792	106883247	359378
98071662		97711941	100256544	359721
81566874		81206957	82573074	359917
98071900		97711941	100256544	359959
132704956		132344951	134070756	360005
55876929		53789750	56237027	360098
143644883		142745547	144005279	360396
143644827		142745547	144005279	360452
79236565		78269111	79597213	360648
24791085		24430384	25669237	360701
28727463		27615399	29088520	361057
131507270		131146044	131987513	361226
98073441		97711941	100256544	361500
93177108		91354428	93538726	361618
16524109		15917587	16885876	361767
138058967		135835267	138420999	362032
122879253		122516968	124900502	362285
85214933		84852425	86525582	362508
93175955		91354428	93538726	362771
101762921		101034557	102126043	363122
113061581		112280450	113424908	363327
142381785		141772300	142745547	363762
81570927		81206957	82573074	363970
95967446		95417703	96331514	364068
74518248		74153994	75152590	364254
114407208		114042840	114974860	364368
21958923		21593805	22528464	365118
65656312		65291188	66430217	365124
101760559		101034557	102126043	365484
133705013		132344951	134070756	365743
133705013		132344951	134070756	365743
63221426		58604094	63587379	365953
63221153		58604094	63587379	366226
63221039		58604094	63587379	366340
63221036		58604094	63587379	366343
135345463		134070756	135711940	366477
122883511		122516968	124900502	366543
114608162		114042840	114974860	366698
101759273		101034557	102126043	366770
143638471		142745547	144005279	366808
23543628		23176790	24239699	366838
114409691		114042840	114974860	366851
101759054		101034557	102126043	366989
114410088		114042840	114974860	367248
118298359		116471457	118665941	367582
101758111		101034557	102126043	367932
143637293		142745547	144005279	367986
101758042		101034557	102126043	368001
2072886		1704852	2638553	368034
2073415		1704852	2638553	368563
42746570		42236811	43115235	368665
128759289		128390605	130194243	368684
109692081		109323340	110866572	368741
16516860		15917587	16885876	369016
108954069		106883247	109323340	369271
97342265		96943950	97711941	369676
101756314		101034557	102126043	369729
136205237		135835267	138420999	369970
42745203		42236811	43115235	370032
97341799		96943950	97711941	370142
8924960		4773649	9295399	370439
8924825		4773649	9295399	370574
128761222		128390605	130194243	370617
70547835		68234447	70918658	370823
122887830		122516968	124900502	370862
93940779		93538726	94311757	370978
132715953		132344951	134070756	371002
101754910		101034557	102126043	371133
95960313		95417703	96331514	371201
124528976		122516968	124900502	371526
74780481		74153994	75152590	372109
136207476		135835267	138420999	372209
81579297		81206957	82573074	372340
120678224		120305878	121236684	372346
9933193		9295399	10305569	372376
89826983		89454602	90292720	372381
107255752		106883247	109323340	372505
83327128		82864546	83699727	372599
110493941		109323340	110866572	372631
132717626		132344951	134070756	372675
113051961		112280450	113424908	372947
65664276		65291188	66430217	373088
124527409		122516968	124900502	373093
132718246		132344951	134070756	373295
132718494		132344951	134070756	373543
122890918		122516968	124900502	373950
13268810		12831028	13642907	374097
13268777		12831028	13642907	374130
77894783		76581734	78269111	374328
120862332		120305878	121236684	374352
128764971		128390605	130194243	374366
103495738		103121121	105781571	374617
132719598		132344951	134070756	374647
36665542		36290428	37075037	375114
36665615		36290428	37075037	375187
109698839		109323340	110866572	375499
128766122		128390605	130194243	375517
2080451		1704852	2638553	375599
136210935		135835267	138420999	375668
119412945		118666043	119788755	375810
111904303		111237429	112280450	376147
105405137		103121121	105781571	376434
85229082		84852425	86525582	376657
11397293		10305599	11774187	376894
83322574		82864546	83699727	377153
107260500		106883247	109323340	377253
119043344		118666043	119788755	377301
99879053		97711941	100256544	377491
93934094		93538726	94311757	377663
84366704		83700095	84744462	377758
89914167		89454602	90292720	378553
116850331		116471457	118665941	378874
95952550		95417703	96331514	378964
95952550		95417703	96331514	378964
120857711		120305878	121236684	378973
93917787		93538726	94311757	379061
132724134		132344951	134070756	379183
132724278		132344951	134070756	379327
99877123		97711941	100256544	379421
36695606		36290428	37075037	379431
9926134		9295399	10305569	379435
81586580		81206957	82573074	379623
63207160		58604094	63587379	380219
84080591		83700095	84744462	380496
116852095		116471457	118665941	380638
120855850		120305878	121236684	380834
36694111		36290428	37075037	380926
28707567		27615399	29088520	380953
76199115		75152590	76580173	381058
135330742		134070756	135711940	381198
36672005		36290428	37075037	381577
144387824		144005279	0	382545
124517935		122516968	124900502	382567
83316964		82864546	83699727	382763
79214394		78269111	79597213	382819
93928771		93538726	94311757	382986
87566777		87156274	87949928	383151
122900151		122516968	124900502	383183
122900151		122516968	124900502	383183
72487759		70918858	72870945	383186
136218526		135835267	138420999	383259
131529433		131146044	131987513	383389
136218674		135835267	138420999	383407
36691592		36290428	37075037	383445
120853202		120305878	121236684	383482
120853193		120305878	121236684	383491
140139111		139755281	140572358	383830
140139121		139755281	140572358	383840
68618683		68234447	70918658	384236
68618799		68234447	70918658	384352
68618969		68234447	70918658	384522
103505871		103121121	105781571	384750
89907906		89454602	90292720	384814
129809345		128390605	130194243	384898
108938266		106883247	109323340	385074
129809061		128390605	130194243	385182
128775913		128390605	130194243	385308
107268615		106883247	109323340	385368
142360143		141772300	142745547	385404
95946041		95417703	96331514	385473
132730785		132344951	134070756	385834
143131631		142745547	144005279	386084
84086210		83700095	84744462	386115
143619134		142745547	144005279	386145
108937194		106883247	109323340	386146
70532414		68234447	70918658	386244
122903233		122516968	124900502	386265
83250831		82864546	83699727	386285
85238897		84852425	86525582	386472
84086571		83700095	84744462	386476
99870030		97711941	100256544	386514
36688271		36290428	37075037	386766
99869392		97711941	100256544	387152
84087319		83700095	84744462	387224
83312414		82864546	83699727	387313
84087439		83700095	84744462	387344
106495848		105929792	106883247	387399
106495723		105929792	106883247	387524
79209669		78269111	79597213	387544
98099551		97711941	100256544	387610
142357869		141772300	142745547	387678
63199420		58604094	63587379	387959
136223498		135835267	138420999	388231
95943201		95417703	96331514	388313
95943201		95417703	96331514	388313
63198950		58604094	63587379	388429
79208713		78269111	79597213	388500
140144062		139755281	140572358	388781
116031572		114974860	116420520	388948
79208161		78269111	79597213	389052
143134701		142745547	144005279	389154
63197821		58604094	63587379	389558
84089688		83700095	84744462	389593
103510970		103121121	105781571	389849
36680344		36290428	37075037	389916
105391574		103121121	105781571	389997
89844690		89454602	90292720	390088
67844293		66430287	68234447	390154
79206923		78269111	79597213	390290
120846344		120305878	121236684	390340
89845266		89454602	90292720	390664
139191630		138421531	139582343	390713
89845625		89454602	90292720	391023
116862500		116471457	118665941	391043
105390490		103121121	105781571	391081
87547408		87156274	87949928	391134
132736262		132344951	134070756	391311
29816106		29424661	30428554	391445
29816107		29424661	30428554	391446
116028954		114974860	116420520	391566
83308105		82864546	83699727	391622
29816382		29424661	30428554	391721
89846365		89454602	90292720	391763
138813294		138421531	139582343	391763
116028742		114974860	116420520	391778
89846403		89454602	90292720	391801
29816790		29424661	30428554	392129
29816816		29424661	30428554	392155
115367198		114974860	116420520	392338
55844680		53789750	56237027	392347
47456417		43115235	47848765	392348
115367295		114974860	116420520	392435
108930764		106883247	109323340	392576
140147902		139755281	140572358	392621
115367589		114974860	116420520	392729
124507725		122516968	124900502	392777
120698820		120305878	121236684	392942
95938485		95417703	96331514	393029
55843698		53789750	56237027	393329
87549730		87156274	87949928	393456
116864921		116471457	118665941	393464
116864971		116471457	118665941	393514
85245943		84852425	86525582	393518
115368516		114974860	116420520	393656
79203422		78269111	79597213	393791
142166290		141772300	142745547	393990
74548021		74153994	75152590	394027
107277318		106883247	109323340	394071
58998606		58604094	63587379	394512
74549697		74153994	75152590	395703
74549698		74153994	75152590	395704
108927561		106883247	109323340	395779
85248301		84852425	86525582	395876
134466894		134070756	135711940	396138
105385260		103121121	105781571	396311
85248880		84852425	86525582	396455
115371611		114974860	116420520	396751
63190378		58604094	63587379	397001
66827648		66430287	68234447	397361
85250026		84852425	86525582	397601
85250174		84852425	86525582	397749
138819525		138421531	139582343	397994
116869731		116471457	118665941	398274
84098469		83700095	84744462	398374
98110644		97711941	100256544	398703
111881397		111237429	112280450	399053
120837279		120305878	121236684	399405
99856907		97711941	100256544	399637
89892696		89454602	90292720	400024
116871507		116471457	118665941	400050
105381320		103121121	105781571	400251
79196739		78269111	79597213	400474
74751679		74153994	75152590	400911
111879188		111237429	112280450	401262
111879165		111237429	112280450	401285
66028615		65291188	66430217	401602
113023073		112280450	113424908	401835
47446769		43115235	47848765	401996
31742069		31325943	32144258	402189
111878081		111237429	112280450	402369
111878053		111237429	112280450	402397
66027646		65291188	66430217	402571
67831805		66430287	68234447	402642
67831701		66430287	68234447	402746
88443939		88041084	88979238	402855
89857492		89454602	90292720	402890
84103269		83700095	84744462	403174
107286499		106883247	109323340	403252
129790955		128390605	130194243	403288
42640260		42236811	43115235	403449
89858163		89454602	90292720	403561
116875318		116471457	118665941	403861
128794757		128390605	130194243	404152
56884869		56480632	57822291	404237
144409518		144005279	0	404239
78673355		78269111	79597213	404244
144409574		144005279	0	404295
118261390		116471457	118665941	404551
66834888		66430287	68234447	404601
116015083		114974860	116420520	405437
82167286		81206957	82573074	405788
120830753		120305878	121236684	405931
142339565		141772300	142745547	405982
75558644		75152590	76580173	406054
54195989		53789750	56237027	406239
113018513		112280450	113424908	406395
70512115		68234447	70918658	406543
135305123		134070756	135711940	406817
142338711		141772300	142745547	406836
66023265		65291188	66430217	406952
88448078		88041084	88979238	406994
63179792		58604094	63587379	407587
86117719		84852425	86525582	407863
98119812		97711941	100256544	407871
142336622		141772300	142745547	408925
31735327		31325943	32144258	408931
118256874		116471457	118665941	409067
119075111		118666043	119788755	409068
114565774		114042840	114974860	409086
116880629		116471457	118665941	409172
79188013		78269111	79597213	409200
98121318		97711941	100256544	409377
77859248		76581734	78269111	409863
65701328		65291188	66430217	410140
77858669		76581734	78269111	410442
131557760		131146044	131987513	411716
111649373		111237429	112280450	411944
84112503		83700095	84744462	412408
95918891		95417703	96331514	412623
63174701		58604094	63587379	412678
63174701		58604094	63587379	412678
63174695		58604094	63587379	412684
133658035		132344951	134070756	412721
107296573		106883247	109323340	413326
30015216		29424661	30428554	413338
132758341		132344951	134070756	413390
131573815		131146044	131987513	413698
101448312		101034557	102126043	413755
132759164		132344951	134070756	414213
63173096		58604094	63587379	414283
63173083		58604094	63587379	414296
70504336		68234447	70918658	414322
52243736		48926057	52658120	414384
91768865		91354428	93538726	414437
132759464		132344951	134070756	414513
52243503		48926057	52658120	414617
107298342		106883247	109323340	415095
22113336		21593805	22528464	415128
78684568		78269111	79597213	415457
101710572		101034557	102126043	415471
20489274		19323414	20904829	415555
20489274		19323414	20904829	415555
131562388		131146044	131987513	416344
103537528		103121121	105781571	416407
129777819		128390605	130194243	416424
103537680		103121121	105781571	416559
129777563		128390605	130194243	416680
119082724		118666043	119788755	416681
98128632		97711941	100256544	416691
98128632		97711941	100256544	416691
43532396		43115235	47848765	417161
75569794		75152590	76580173	417204
131570129		131146044	131987513	417384
131570090		131146044	131987513	417423
5191211		4773649	9295399	417562
114557084		114042840	114974860	417776
16335489		15917587	16885876	417902
98129932		97711941	100256544	417991
98129934		97711941	100256544	417993
16335663		15917587	16885876	418076
107301398		106883247	109323340	418151
63168555		58604094	63587379	418824
98130807		97711941	100256544	418866
95912644		95417703	96331514	418870
129775208		128390605	130194243	419035
144424593		144005279	0	419314
131565536		131146044	131987513	419492
49345696		48926057	52658120	419639
111657069		111237429	112280450	419640
71338940		70918858	72870945	420082
119086368		118666043	119788755	420325
124480130		122516968	124900502	420372
142324949		141772300	142745547	420598
15496449		13654528	15917584	421135
115396332		114974860	116420520	421472
107304927		106883247	109323340	421680
119087749		118666043	119788755	421706
118243851		116471457	118665941	422090
115998247		114974860	116420520	422273
75574871		75152590	76580173	422281
75575082		75152590	76580173	422492
75575105		75152590	76580173	422515
114466085		114042840	114974860	423245
137997473		135835267	138420999	423526
101458136		101034557	102126043	423579
95907881		95417703	96331514	423633
43538924		43115235	47848765	423689
137997225		135835267	138420999	423774
101458428		101034557	102126043	423871
120812751		120305878	121236684	423933
143579623		142745547	144005279	425656
43540911		43115235	47848765	425676
75578355		75152590	76580173	425765
115994656		114974860	116420520	425864
98137848		97711941	100256544	425907
79171190		78269111	79597213	426023
114548608		114042840	114974860	426252
132771206		132344951	134070756	426255
57396028		56480632	57822291	426263
116897968		116471457	118665941	426511
93112133		91354428	93538726	426593
133643740		132344951	134070756	427016
114547831		114042840	114974860	427029
119361578		118666043	119788755	427177
15490339		13654528	15917584	427245
114546907		114042840	114974860	427953
99828432		97711941	100256544	428112
85280935		84852425	86525582	428510
85281012		84852425	86525582	428587
144433905		144005279	0	428626
144434127		144005279	0	428848
49355400		48926057	52658120	429343
65720552		65291188	66430217	429364
95902042		95417703	96331514	429472
75582171		75152590	76580173	429581
110436794		109323340	110866572	429778
88549257		88041084	88979238	429981
139152173		138421531	139582343	430170
28658249		27615399	29088520	430271
85282703		84852425	86525582	430278
133640354		132344951	134070756	430402
133640354		132344951	134070756	430402
133640354		132344951	134070756	430402
134501212		134070756	135711940	430456
134501271		134070756	135711940	430515
85283176		84852425	86525582	430751
63156148		58604094	63587379	431231
63156148		58604094	63587379	431231
63156143		58604094	63587379	431236
63155416		58604094	63587379	431963
110433783		109323340	110866572	432789
101468077		101034557	102126043	433520
118232394		116471457	118665941	433547
101468151		101034557	102126043	433594
109757103		109323340	110866572	433763
85286224		84852425	86525582	433799
109757163		109323340	110866572	433823
93104890		91354428	93538726	433836
110432733		109323340	110866572	433839
139148118		138421531	139582343	434225
19757844		19323414	20904829	434430
8860939		4773649	9295399	434460
115985716		114974860	116420520	434804
105346468		103121121	105781571	435103
93102759		91354428	93538726	435967
95895376		95417703	96331514	436138
129757946		128390605	130194243	436297
101470869		101034557	102126043	436312
68671143		68234447	70918658	436696
43552075		43115235	47848765	436840
59041164		58604094	63587379	437070
144442416		144005279	0	437137
114480347		114042840	114974860	437507
111675045		111237429	112280450	437616
84137744		83700095	84744462	437649
114480496		114042840	114974860	437656
143567473		142745547	144005279	437806
129756395		128390605	130194243	437848
137982297		135835267	138420999	438702
137982222		135835267	138420999	438777
91793245		91354428	93538726	438817
86086681		84852425	86525582	438901
19762376		19323414	20904829	438962
54228838		53789750	56237027	439088
101473663		101034557	102126043	439106
144444451		144005279	0	439172
144444456		144005279	0	439177
144444456		144005279	0	439177
144444511		144005279	0	439232
144444511		144005279	0	439232
144444511		144005279	0	439232
107322565		106883247	109323340	439318
63148059		58604094	63587379	439320
114482439		114042840	114974860	439599
114482523		114042840	114974860	439683
120745660		120305878	121236684	439782
74712778		74153994	75152590	439812
144445129		144005279	0	439850
129754086		128390605	130194243	440157
72430645		70918858	72870945	440300
111677733		111237429	112280450	440304
107323865		106883247	109323340	440618
114534146		114042840	114974860	440714
116913099		116471457	118665941	441642
122958726		122516968	124900502	441758
85294353		84852425	86525582	441928
122958915		122516968	124900502	441947
120794703		120305878	121236684	441981
129752248		128390605	130194243	441995
129752111		128390605	130194243	442132
112982353		112280450	113424908	442555
112982293		112280450	113424908	442615
114532052		114042840	114974860	442808
107326214		106883247	109323340	442967
103564164		103121121	105781571	443043
43558517		43115235	47848765	443282
43558754		43115235	47848765	443519
114486824		114042840	114974860	443984
114487183		114042840	114974860	444343
114487271		114042840	114974860	444431
77824505		76581734	78269111	444606
55792311		53789750	56237027	444716
57377427		56480632	57822291	444864
105335369		103121121	105781571	446202
122963237		122516968	124900502	446269
93091653		91354428	93538726	447073
93091436		91354428	93538726	447290
114490133		114042840	114974860	447293
24877746		24430384	25669237	447362
103568555		103121121	105781571	447434
24877985		24430384	25669237	447601
114527056		114042840	114974860	447804
112976960		112280450	113424908	447948
112976911		112280450	113424908	447997
74602094		74153994	75152590	448100
112976710		112280450	113424908	448198
120788234		120305878	121236684	448450
112976453		112280450	113424908	448455
59052672		58604094	63587379	448578
72422128		70918858	72870945	448817
59053368		58604094	63587379	449274
77819486		76581734	78269111	449625
77819406		76581734	78269111	449705
99806791		97711941	100256544	449753
85302186		84852425	86525582	449761
77819341		76581734	78269111	449770
99806428		97711941	100256544	450116
85302592		84852425	86525582	450167
8844855		4773649	9295399	450544
115425422		114974860	116420520	450562
129743038		128390605	130194243	451205
84293112		83700095	84744462	451350
112973545		112280450	113424908	451363
72418995		70918858	72870945	451950
103573207		103121121	105781571	452086
132797064		132344951	134070756	452113
98164150		97711941	100256544	452209
112732720		112280450	113424908	452270
72418656		70918858	72870945	452289
132797323		132344951	134070756	452372
75605108		75152590	76580173	452518
75605130		75152590	76580173	452540
107335809		106883247	109323340	452562
88526601		88041084	88979238	452637
137968027		135835267	138420999	452972
115428030		114974860	116420520	453170
84153540		83700095	84744462	453445
67780939		66430287	68234447	453508
119119696		118666043	119788755	453653
65976484		65291188	66430217	453733
77814679		76581734	78269111	454432
77814567		76581734	78269111	454544
137966411		135835267	138420999	454588
128845240		128390605	130194243	454635
10760918		10305599	11774187	455319
112736290		112280450	113424908	455840
115964647		114974860	116420520	455873
115964588		114974860	116420520	455932
115430890		114974860	116420520	456030
101490690		101034557	102126043	456133
116928023		116471457	118665941	456566
132801712		132344951	134070756	456761
107340389		106883247	109323340	457142
74695387		74153994	75152590	457203
79139905		78269111	79597213	457308
144463194		144005279	0	457915
84158156		83700095	84744462	458061
144463475		144005279	0	458196
1246271		742545	1704592	458321
128848945		128390605	130194243	458340
1246164		742545	1704592	458428
137962233		135835267	138420999	458766
88499949		88041084	88979238	458865
88500084		88041084	88979238	459000
106389027		105929792	106883247	459235
99796829		97711941	100256544	459715
115434704		114974860	116420520	459844
115434723		114974860	116420520	459863
103581144		103121121	105781571	460023
68694637		68234447	70918658	460190
115435133		114974860	116420520	460273
109783838		109323340	110866572	460498
108862833		106883247	109323340	460507
77808223		76581734	78269111	460888
77808222		76581734	78269111	460889
115435860		114974860	116420520	461000
98173429		97711941	100256544	461488
103582676		103121121	105781571	461555
29886478		29424661	30428554	461817
115437175		114974860	116420520	462315
115437605		114974860	116420520	462745
114505666		114042840	114974860	462826
81669973		81206957	82573074	463016
137957973		135835267	138420999	463026
137957973		135835267	138420999	463026
23776182		23176790	24239699	463517
101662256		101034557	102126043	463787
99792642		97711941	100256544	463902
114510925		114042840	114974860	463935
114510812		114042840	114974860	464048
43580055		43115235	47848765	464820
137955501		135835267	138420999	465498
29890708		29424661	30428554	466047
43581365		43115235	47848765	466130
84278174		83700095	84744462	466288
84278112		83700095	84744462	466350
77048105		76581734	78269111	466371
77802570		76581734	78269111	466541
115441433		114974860	116420520	466573
77802508		76581734	78269111	466603
77802507		76581734	78269111	466604
56947374		56480632	57822291	466742
132812011		132344951	134070756	467060
107350942		106883247	109323340	467695
135244021		134070756	135711940	467919
74684573		74153994	75152590	468017
142240320		141772300	142745547	468020
135243729		134070756	135711940	468211
85320700		84852425	86525582	468275
88509629		88041084	88979238	468545
84169476		83700095	84744462	469381
132814420		132344951	134070756	469469
84169878		83700095	84744462	469783
52188214		48926057	52658120	469906
107353488		106883247	109323340	470241
86055272		84852425	86525582	470310
28085726		27615399	29088520	470327
85323743		84852425	86525582	471318
85324087		84852425	86525582	471662
85324366		84852425	86525582	471941
85324526		84852425	86525582	472101
84172211		83700095	84744462	472116
84272199		83700095	84744462	472263
85324714		84852425	86525582	472289
84271439		83700095	84744462	473023
118192854		116471457	118665941	473087
115448125		114974860	116420520	473265
119139502		118666043	119788755	473459
86051624		84852425	86525582	473958
85326699		84852425	86525582	474274
107357582		106883247	109323340	474335
115449287		114974860	116420520	474427
28089975		27615399	29088520	474576
16410219		15917587	16885876	475657
43591031		43115235	47848765	475796
101650059		101034557	102126043	475984
65954183		65291188	66430217	476034
101649963		101034557	102126043	476080
116947605		116471457	118665941	476148
111713931		111237429	112280450	476502
98188612		97711941	100256544	476671
75629610		75152590	76580173	477020
115451955		114974860	116420520	477095
81684489		81206957	82573074	477532
81684489		81206957	82573074	477532
115452455		114974860	116420520	477595
81684573		81206957	82573074	477616
81684573		81206957	82573074	477616
66908093		66430287	68234447	477806
112946483		112280450	113424908	478425
82093961		81206957	82573074	479113
82093836		81206957	82573074	479238
75632024		75152590	76580173	479434
68714465		68234447	70918658	480018
115455209		114974860	116420520	480349
16404689		15917587	16885876	481187
134552768		134070756	135711940	482012
109805427		109323340	110866572	482087
134552843		134070756	135711940	482087
119148433		118666043	119788755	482390
111719825		111237429	112280450	482396
47365869		43115235	47848765	482896
72387354		70918858	72870945	483591
72387232		70918858	72870945	483713
136319228		135835267	138420999	483961
134554895		134070756	135711940	484139
112940608		112280450	113424908	484300
107367869		106883247	109323340	484622
75637251		75152590	76580173	484661
101641234		101034557	102126043	484809
101641097		101034557	102126043	484946
82088060		81206957	82573074	485014
75637654		75152590	76580173	485064
85338467		84852425	86525582	486042
99770355		97711941	100256544	486189
85338645		84852425	86525582	486220
98198522		97711941	100256544	486581
112767790		112280450	113424908	487340
110378948		109323340	110866572	487624
111792669		111237429	112280450	487781
28599867		27615399	29088520	488653
103610014		103121121	105781571	488893
144494416		144005279	0	489137
103610381		103121121	105781571	489260
59093406		58604094	63587379	489312
70429217		68234447	70918658	489441
70429106		68234447	70918658	489552
111727343		111237429	112280450	489914
107373601		106883247	109323340	490354
134561178		134070756	135711940	490422
115465643		114974860	116420520	490783
111789267		111237429	112280450	491183
54280949		53789750	56237027	491199
72379640		70918858	72870945	491305
75644333		75152590	76580173	491743
59095858		58604094	63587379	491764
103612984		103121121	105781571	491863
115466764		114974860	116420520	491904
123009061		122516968	124900502	492093
103613740		103121121	105781571	492619
28595666		27615399	29088520	492854
112931308		112280450	113424908	493600
65785157		65291188	66430217	493969
123011354		122516968	124900502	494386
99762046		97711941	100256544	494498
103615915		103121121	105781571	494794
68729350		68234447	70918658	494903
15422250		13654528	15917584	495334
59099432		58604094	63587379	495338
82077706		81206957	82573074	495368
56976450		56480632	57822291	495818
56976520		56480632	57822291	495888
110370555		109323340	110866572	496017
110369784		109323340	110866572	496788
8797897		4773649	9295399	497502
134568308		134070756	135711940	497552
110368975		109323340	110866572	497597
110368975		109323340	110866572	497597
103619011		103121121	105781571	497890
103619104		103121121	105781571	497983
110368414		109323340	110866572	498158
110368414		109323340	110866572	498158
54287970		53789750	56237027	498220
110368260		109323340	110866572	498312
65789520		65291188	66430217	498332
134569292		134070756	135711940	498536
110367957		109323340	110866572	498615
110367837		109323340	110866572	498735
110367827		109323340	110866572	498745
110367654		109323340	110866572	498918
82073127		81206957	82573074	499947
110366580		109323340	110866572	499992
93038264		91354428	93538726	500462
77768236		76581734	78269111	500875
112923914		112280450	113424908	500994
77768020		76581734	78269111	501091
76079078		75152590	76580173	501095
93037241		91354428	93538726	501485
15415993		13654528	15917584	501591
59106006		58604094	63587379	501912
107385260		106883247	109323340	502013
76078122		75152590	76580173	502051
98214107		97711941	100256544	502166
136337638		135835267	138420999	502371
115477632		114974860	116420520	502772
129691197		128390605	130194243	503046
59107271		58604094	63587379	503177
59107330		58604094	63587379	503236
82069818		81206957	82573074	503256
93035389		91354428	93538726	503337
135208595		134070756	135711940	503345
112921555		112280450	113424908	503353
101538175		101034557	102126043	503618
135207852		134070756	135711940	504088
54294055		53789750	56237027	504305
23681375		23176790	24239699	504585
135207023		134070756	135711940	504917
115479812		114974860	116420520	504952
101619657		101034557	102126043	506386
101541462		101034557	102126043	506905
111773013		111237429	112280450	507437
66937746		66430287	68234447	507459
93031213		91354428	93538726	507513
143253212		142745547	144005279	507665
143253920		142745547	144005279	508373
8786847		4773649	9295399	508552
72362144		70918858	72870945	508801
54298608		53789750	56237027	508858
72361877		70918858	72870945	509068
72361497		70918858	72870945	509448
15407813		13654528	15917584	509771
115486527		114974860	116420520	511667
52144706		48926057	52658120	513414
115906672		114974860	116420520	513848
128904840		128390605	130194243	514235
67719727		66430287	68234447	514720
65915167		65291188	66430217	515050
128906012		128390605	130194243	515407
81722742		81206957	82573074	515785
84216333		83700095	84744462	516238
8778828		4773649	9295399	516571
123033559		122516968	124900502	516591
43631921		43115235	47848765	516686
84217108		83700095	84744462	517013
72353489		70918858	72870945	517456
86007452		84852425	86525582	518130
84226266		83700095	84744462	518196
109841777		109323340	110866572	518437
109842398		109323340	110866572	519058
15397292		13654528	15917584	520292
81727696		81206957	82573074	520739
15396758		13654528	15917584	520826
135191015		134070756	135711940	520925
132866315		132344951	134070756	521364
135190557		134070756	135711940	521383
86004151		84852425	86525582	521431
123038868		122516968	124900502	521900
11251493		10305599	11774187	522694
115897489		114974860	116420520	523031
98235013		97711941	100256544	523072
98235085		97711941	100256544	523144
115498166		114974860	116420520	523306
115498250		114974860	116420520	523390
123040412		122516968	124900502	523444
78793861		78269111	79597213	524750
103646533		103121121	105781571	525412
28562794		27615399	29088520	525726
105255566		103121121	105781571	526005
115894491		114974860	116420520	526029
99730443		97711941	100256544	526101
101560665		101034557	102126043	526108
115500979		114974860	116420520	526119
116997987		116471457	118665941	526530
115893399		114974860	116420520	527121
43642741		43115235	47848765	527506
134598299		134070756	135711940	527543
135184377		134070756	135711940	527563
66958273		66430287	68234447	527986
79069063		78269111	79597213	528150
66958504		66430287	68234447	528217
11245954		10305599	11774187	528233
115503483		114974860	116420520	528623
118137219		116471457	118665941	528722
19852226		19323414	20904829	528812
82043871		81206957	82573074	529203
5303029		4773649	9295399	529380
52127177		48926057	52658120	530943
118134911		116471457	118665941	531030
66961424		66430287	68234447	531137
105250162		103121121	105781571	531409
101594427		101034557	102126043	531616
66962289		66430287	68234447	532002
28556155		27615399	29088520	532365
136367863		135835267	138420999	532596
118133091		116471457	118665941	532850
98245055		97711941	100256544	533114
124367049		122516968	124900502	533453
128924851		128390605	130194243	534246
52123774		48926057	52658120	534346
79062732		78269111	79597213	534481
115509716		114974860	116420520	534856
93003867		91354428	93538726	534859
79062139		78269111	79597213	535074
129658841		128390605	130194243	535402
82037279		81206957	82573074	535795
144541616		144005279	0	536337
144541622		144005279	0	536343
136371870		135835267	138420999	536603
117008637		116471457	118665941	537180
129656956		128390605	130194243	537287
144542775		144005279	0	537496
49463619		48926057	52658120	537562
144542999		144005279	0	537720
14193125		13654528	15917584	538597
49464754		48926057	52658120	538697
144544161		144005279	0	538882
103660897		103121121	105781571	539776
135171800		134070756	135711940	540140
14195205		13654528	15917584	540677
115879671		114974860	116420520	540849
115879668		114974860	116420520	540852
115879419		114974860	116420520	541101
133529434		132344951	134070756	541322
70377315		68234447	70918658	541343
109864736		109323340	110866572	541396
70377136		68234447	70918658	541522
77727236		76581734	78269111	541875
77726917		76581734	78269111	542194
129651635		128390605	130194243	542608
135168772		134070756	135711940	543168
115518086		114974860	116420520	543226
115877163		114974860	116420520	543357
85982112		84852425	86525582	543470
5317370		4773649	9295399	543721
128934387		128390605	130194243	543782
71462861		70918858	72870945	544003
71462992		70918858	72870945	544134
14198676		13654528	15917584	544148
77724908		76581734	78269111	544203
85981359		84852425	86525582	544223
136379505		135835267	138420999	544238
92994478		91354428	93538726	544248
10849918		10305599	11774187	544319
85980344		84852425	86525582	545238
77723489		76581734	78269111	545622
115874804		114974860	116420520	545716
85398994		84852425	86525582	546569
136382058		135835267	138420999	546791
136382413		135835267	138420999	547146
66977603		66430287	68234447	547316
85977686		84852425	86525582	547896
49474689		48926057	52658120	548632
105232919		103121121	105781571	548652
115871710		114974860	116420520	548810
133521921		132344951	134070756	548835
115524501		114974860	116420520	549641
123067141		122516968	124900502	550173
117021702		116471457	118665941	550245
112873992		112280450	113424908	550916
107434234		106883247	109323340	550987
82021857		81206957	82573074	551217
129642993		128390605	130194243	551250
129642869		128390605	130194243	551374
63035708		58604094	63587379	551671
115526957		114974860	116420520	552097
98264697		97711941	100256544	552756
14207348		13654528	15917584	552820
115528051		114974860	116420520	553191
109877110		109323340	110866572	553770
82019081		81206957	82573074	553993
72316560		70918858	72870945	554385
129639754		128390605	130194243	554489
82017980		81206957	82573074	555094
98267517		97711941	100256544	555576
85408639		84852425	86525582	556214
128947090		128390605	130194243	556485
128947090		128390605	130194243	556485
49482760		48926057	52658120	556703
49482793		48926057	52658120	556736
129637226		128390605	130194243	557017
98270193		97711941	100256544	558252
49485258		48926057	52658120	559201
82013820		81206957	82573074	559254
81767896		81206957	82573074	560939
81767900		81206957	82573074	560943
123079306		122516968	124900502	562338
132908423		132344951	134070756	563472
129630674		128390605	130194243	563569
85961394		84852425	86525582	564188
115856266		114974860	116420520	564254
123081657		122516968	124900502	564689
115540323		114974860	116420520	565463
82007586		81206957	82573074	565488
76014025		75152590	76580173	566148
49493122		48926057	52658120	567065
66997362		66430287	68234447	567075
49493437		48926057	52658120	567380
123084804		122516968	124900502	567836
123084804		122516968	124900502	567836
24998866		24430384	25669237	568482
11205515		10305599	11774187	568672
110297411		109323340	110866572	569161
15348364		13654528	15917584	569220
15348016		13654528	15917584	569568
63017464		58604094	63587379	569915
115544850		114974860	116420520	569990
28185868		27615399	29088520	570469
138992432		138421531	139582343	570901
138992432		138421531	139582343	570901
68805619		68234447	70918658	571172
75723982		75152590	76580173	571392
109895079		109323340	110866572	571739
25096993		24430384	25669237	572244
25096991		24430384	25669237	572246
115547139		114974860	116420520	572279
109895915		109323340	110866572	572575
63014799		58604094	63587379	572580
91927792		91354428	93538726	573364
115846985		114974860	116420520	573535
143430309		142745547	144005279	574970
108747756		106883247	109323340	575584
132921336		132344951	134070756	576385
143428848		142745547	144005279	576431
138998154		138421531	139582343	576623
128967493		128390605	130194243	576888
99679097		97711941	100256544	577447
98289520		97711941	100256544	577579
139003946		138421531	139582343	578397
75732048		75152590	76580173	579458
115554880		114974860	116420520	580020
123097417		122516968	124900502	580449
124319661		122516968	124900502	580841
43696122		43115235	47848765	580887
115839327		114974860	116420520	581193
124319201		122516968	124900502	581301
117052842		116471457	118665941	581385
123099070		122516968	124900502	582102
72288042		70918858	72870945	582903
92955485		91354428	93538726	583241
124316450		122516968	124900502	584052
124316369		122516968	124900502	584133
71504084		70918858	72870945	585226
92953188		91354428	93538726	585538
92953049		91354428	93538726	585677
28502166		27615399	29088520	586354
107469746		106883247	109323340	586499
78855780		78269111	79597213	586669
28202110		27615399	29088520	586711
107469965		106883247	109323340	586718
28501652		27615399	29088520	586868
28202523		27615399	29088520	587124
115833385		114974860	116420520	587135
67646526		66430287	68234447	587921
11185457		10305599	11774187	588730
115564100		114974860	116420520	589240
70327533		68234447	70918658	591125
20311242		19323414	20904829	593587
71512864		70918858	72870945	594006
135116864		134070756	135711940	595076
11178755		10305599	11774187	595432
11178625		10305599	11774187	595562
5369983		4773649	9295399	596334
124303915		122516968	124900502	596587
67637829		66430287	68234447	596618
124303475		122516968	124900502	597027
115572179		114974860	116420520	597319
110268336		109323340	110866572	598236
49525014		48926057	52658120	598957
128989898		128390605	130194243	599293
91953770		91354428	93538726	599342
72271225		70918858	72870945	599720
128990498		128390605	130194243	599893
14255590		13654528	15917584	601062
91955721		91354428	93538726	601293
98313394		97711941	100256544	601453
123118470		122516968	124900502	601502
85453991		84852425	86525582	601566
85454158		84852425	86525582	601733
91956439		91354428	93538726	602011
72268750		70918858	72870945	602195
115577159		114974860	116420520	602299
47245971		43115235	47848765	602794
129591257		128390605	130194243	602986
123120256		122516968	124900502	603288
98316199		97711941	100256544	604258
115580177		114974860	116420520	605317
117077117		116471457	118665941	605660
115580619		114974860	116420520	605759
81967292		81206957	82573074	605782
78874896		78269111	79597213	605785
78875245		78269111	79597213	606134
78875324		78269111	79597213	606213
115814089		114974860	116420520	606431
72264456		70918858	72870945	606489
115581448		114974860	116420520	606588
49532664		48926057	52658120	606607
81813966		81206957	82573074	607009
81814161		81206957	82573074	607204
85460138		84852425	86525582	607713
135103941		134070756	135711940	607999
98320525		97711941	100256544	608584
98321941		97711941	100256544	610000
81962878		81206957	82573074	610196
77192212		76581734	78269111	610478
81962497		81206957	82573074	610577
81817938		81206957	82573074	610981
11163132		10305599	11774187	611055
118054656		116471457	118665941	611285
118054355		116471457	118665941	611586
118054275		116471457	118665941	611666
136447030		135835267	138420999	611763
137808368		135835267	138420999	612631
78881754		78269111	79597213	612643
137808272		135835267	138420999	612727
81960207		81206957	82573074	612867
67043752		66430287	68234447	613465
81822010		81206957	82573074	615053
91969499		91354428	93538726	615071
136450516		135835267	138420999	615249
72255640		70918858	72870945	615305
77197680		76581734	78269111	615946
78885369		78269111	79597213	616258
136451624		135835267	138420999	616357
78885730		78269111	79597213	616619
136452006		135835267	138420999	616739
98328840		97711941	100256544	616899
98328915		97711941	100256544	616974
129007661		128390605	130194243	617056
77199418		76581734	78269111	617684
124281385		122516968	124900502	619117
43734577		43115235	47848765	619342
108703699		106883247	109323340	619641
108703698		106883247	109323340	619642
78888919		78269111	79597213	619808
5393698		4773649	9295399	620049
98332112		97711941	100256544	620171
115799699		114974860	116420520	620821
81952165		81206957	82573074	620909
115799459		114974860	116420520	621061
43736567		43115235	47848765	621332
133449424		132344951	134070756	621332
98333701		97711941	100256544	621760
108701324		106883247	109323340	622016
108701321		106883247	109323340	622019
110244490		109323340	110866572	622082
98335644		97711941	100256544	623703
124276754		122516968	124900502	623748
134695356		134070756	135711940	624600
134695510		134070756	135711940	624754
129569393		128390605	130194243	624850
81832607		81206957	82573074	625650
55611362		53789750	56237027	625665
81832639		81206957	82573074	625682
98337623		97711941	100256544	625682
91980130		91354428	93538726	625702
98337775		97711941	100256544	625834
85899283		84852425	86525582	626299
62959643		58604094	63587379	627736
81835430		81206957	82573074	628473
62958683		58604094	63587379	628696
85896734		84852425	86525582	628848
81943410		81206957	82573074	629664
98341695		97711941	100256544	629754
98341915		97711941	100256544	629974
85895238		84852425	86525582	630344
124270122		122516968	124900502	630380
43746130		43115235	47848765	630895
92906080		91354428	93538726	632646
92905894		91354428	93538726	632832
91987750		91354428	93538726	633322
91987829		91354428	93538726	633401
124266097		122516968	124900502	634405
124265910		122516968	124900502	634592
55601946		53789750	56237027	635081
132980482		132344951	134070756	635531
43751269		43115235	47848765	636034
109959433		109323340	110866572	636093
77632007		76581734	78269111	637104
117108844		116471457	118665941	637387
129556521		128390605	130194243	637722
81845997		81206957	82573074	639040
55596961		53789750	56237027	640066
135070370		134070756	135711940	641570
91996157		91354428	93538726	641729
109965393		109323340	110866572	642053
135069713		134070756	135711940	642227
78954379		78269111	79597213	642834
68877638		68234447	70918658	643191
109966554		109323340	110866572	643214
52014491		48926057	52658120	643629
52014480		48926057	52658120	643640
57178321		56480632	57822291	643970
135067553		134070756	135711940	644387
135067545		134070756	135711940	644395
110222067		109323340	110866572	644505
92894021		91354428	93538726	644705
91999161		91354428	93538726	644733
57177332		56480632	57822291	644959
110220525		109323340	110866572	646047
92892329		91354428	93538726	646397
10954009		10305599	11774187	648410
81855393		81206957	82573074	648436
10954420		10305599	11774187	648821
98360925		97711941	100256544	648984
78947403		78269111	79597213	649810
75929778		75152590	76580173	650395
75929765		75152590	76580173	650408
75929504		75152590	76580173	650669
75929503		75152590	76580173	650670
115769817		114974860	116420520	650703
110215363		109323340	110866572	651209
54441039		53789750	56237027	651289
117123202		116471457	118665941	651745
136487092		135835267	138420999	651825
70266816		68234447	70918658	651842
123168882		122516968	124900502	651914
75804512		75152590	76580173	651922
118013803		116471457	118665941	652138
117123857		116471457	118665941	652400
136488786		135835267	138420999	653519
67084288		66430287	68234447	654001
115765892		114974860	116420520	654628
75925534		75152590	76580173	654639
75925515		75152590	76580173	654658
47194053		43115235	47848765	654712
47194007		43115235	47848765	654758
47194003		43115235	47848765	654762
75925333		75152590	76580173	654840
47193701		43115235	47848765	655064
47193701		43115235	47848765	655064
129538220		128390605	130194243	656023
123173277		122516968	124900502	656309
134727069		134070756	135711940	656313
49582893		48926057	52658120	656836
54449337		53789750	56237027	659587
118005464		116471457	118665941	660477
54450682		53789750	56237027	660932
129532427		128390605	130194243	661816
81911218		81206957	82573074	661856
115637652		114974860	116420520	662792
108660187		106883247	109323340	663153
98375590		97711941	100256544	663649
133406857		132344951	134070756	663899
105117164		103121121	105781571	664407
54454405		53789750	56237027	664655
115639532		114974860	116420520	664672
123182193		122516968	124900502	665225
92873167		91354428	93538726	665559
129528592		128390605	130194243	665651
92872208		91354428	93538726	666518
108655952		106883247	109323340	667388
108655721		106883247	109323340	667619
67566714		66430287	68234447	667733
115643847		114974860	116420520	668987
55567718		53789750	56237027	669309
57151688		56480632	57822291	670603
105110962		103121121	105781571	670609
85523172		84852425	86525582	670747
81902266		81206957	82573074	670808
85523456		84852425	86525582	671031
85523677		84852425	86525582	671252
49598803		48926057	52658120	672746
117992466		116471457	118665941	673475
107557064		106883247	109323340	673817
92029402		91354428	93538726	674974
85527582		84852425	86525582	675157
81882528		81206957	82573074	675571
14330428		13654528	15917584	675900
92030537		91354428	93538726	676109
92030540		91354428	93538726	676112
133393782		132344951	134070756	676974
133393733		132344951	134070756	677023
133393489		132344951	134070756	677267
135034261		134070756	135711940	677679
14332332		13654528	15917584	677804
124221825		122516968	124900502	678677
49604971		48926057	52658120	678914
117150482		116471457	118665941	679025
5452911		4773649	9295399	679262
72191653		70918858	72870945	679292
117150818		116471457	118665941	679361
92033828		91354428	93538726	679400
77261301		76581734	78269111	679567
129070207		128390605	130194243	679602
129070207		128390605	130194243	679602
124220781		122516968	124900502	679721
75900430		75152590	76580173	679743
77263330		76581734	78269111	681596
81890839		81206957	82573074	682235
124216658		122516968	124900502	683844
123201139		122516968	124900502	684171
98396241		97711941	100256544	684300
75895827		75152590	76580173	684346
135027391		134070756	135711940	684549
124215941		122516968	124900502	684561
129508583		128390605	130194243	685660
108636684		106883247	109323340	686656
99569555		97711941	100256544	686989
99569542		97711941	100256544	687002
115661963		114974860	116420520	687103
108635940		106883247	109323340	687400
67546864		66430287	68234447	687583
134758527		134070756	135711940	687771
99568612		97711941	100256544	687932
99568393		97711941	100256544	688151
129505856		128390605	130194243	688387
47160081		43115235	47848765	688684
129505194		128390605	130194243	689049
55547776		53789750	56237027	689251
10995635		10305599	11774187	690036
123207629		122516968	124900502	690661
123207800		122516968	124900502	690832
129501686		128390605	130194243	692557
11081292		10305599	11774187	692895
129500947		128390605	130194243	693296
123212063		122516968	124900502	695095
123212236		122516968	124900502	695268
124205217		122516968	124900502	695285
98408053		97711941	100256544	696112
11001712		10305599	11774187	696113
98408714		97711941	100256544	696773
117168297		116471457	118665941	696840
71615715		70918858	72870945	696857
47151885		43115235	47848765	696880
98408822		97711941	100256544	696881
98409167		97711941	100256544	697226
71619671		70918858	72870945	700813
67132492		66430287	68234447	702205
123219756		122516968	124900502	702788
11071385		10305599	11774187	702802
129491389		128390605	130194243	702854
55534119		53789750	56237027	702908
103824507		103121121	105781571	703386
117175319		116471457	118665941	703862
110162449		109323340	110866572	704123
129489782		128390605	130194243	704461
67134847		66430287	68234447	704560
123221705		122516968	124900502	704737
117176256		116471457	118665941	704799
117176479		116471457	118665941	705022
72165404		70918858	72870945	705541
117177103		116471457	118665941	705646
11012332		10305599	11774187	706733
129097748		128390605	130194243	707143
103828275		103121121	105781571	707154
135003980		134070756	135711940	707960
67138529		66430287	68234447	708242
49634916		48926057	52658120	708859
117180683		116471457	118665941	709226
117180960		116471457	118665941	709503
110033704		109323340	110866572	710364
55526315		53789750	56237027	710712
108610926		106883247	109323340	712414
129481248		128390605	130194243	712995
108609545		106883247	109323340	713795
137705147		135835267	138420999	715852
68951082		68234447	70918658	716635
55519747		53789750	56237027	717280
49644144		48926057	52658120	718087
55518422		53789750	56237027	718605
99537618		97711941	100256544	718926
129109623		128390605	130194243	719018
11025269		10305599	11774187	719670
8575686		4773649	9295399	719713
8575677		4773649	9295399	719722
8575677		4773649	9295399	719722
134991734		134070756	135711940	720206
115699629		114974860	116420520	720891
115699402		114974860	116420520	721118
117195286		116471457	118665941	723829
117195286		116471457	118665941	723829
43839431		43115235	47848765	724196
123241193		122516968	124900502	724225
68959893		68234447	70918658	725446
77543620		76581734	78269111	725491
98437758		97711941	100256544	725817
51932064		48926057	52658120	726056
137694606		135835267	138420999	726393
117197894		116471457	118665941	726437
43841875		43115235	47848765	726640
134984991		134070756	135711940	726949
77540602		76581734	78269111	728509
72141810		70918858	72870945	729135
72140891		70918858	72870945	730054
72140731		70918858	72870945	730214
129463954		128390605	130194243	730289
99526139		97711941	100256544	730405
123247547		122516968	124900502	730579
110135472		109323340	110866572	731100
72139053		70918858	72870945	731892
5505573		4773649	9295399	731924
72138480		70918858	72870945	732465
92086990		91354428	93538726	732562
72138343		70918858	72870945	732602
99523381		97711941	100256544	733163
117206629		116471457	118665941	735172
117206813		116471457	118665941	735356
117207040		116471457	118665941	735583
117208002		116471457	118665941	736545
144741864		144005279	0	736585
144741867		144005279	0	736588
62850678		58604094	63587379	736701
92799845		91354428	93538726	738881
134809804		134070756	135711940	739048
110127263		109323340	110866572	739309
134810407		134070756	135711940	739651
49667567		48926057	52658120	741510
49667567		48926057	52658120	741510
123259000		122516968	124900502	742032
70176459		68234447	70918658	742199
70176264		68234447	70918658	742394
49668863		48926057	52658120	742806
49668863		48926057	52658120	742806
134813578		134070756	135711940	742822
71662438		70918858	72870945	743580
98455569		97711941	100256544	743628
123261735		122516968	124900502	744767
123262411		122516968	124900502	745443
133090421		132344951	134070756	745470
117919941		116471457	118665941	746000
123263581		122516968	124900502	746613
105034927		103121121	105781571	746644
71665794		70918858	72870945	746936
98459394		97711941	100256544	747453
117918352		116471457	118665941	747589
98459688		97711941	100256544	747747
117916115		116471457	118665941	749826
123267424		122516968	124900502	750456
71669710		70918858	72870945	750852
134961028		134070756	135711940	750912
134960963		134070756	135711940	750977
59355242		58604094	63587379	751148
134959390		134070756	135711940	752550
117913330		116471457	118665941	752611
70166002		68234447	70918658	752656
85605282		84852425	86525582	752857
70165709		68234447	70918658	752949
85605404		84852425	86525582	752979
85605412		84852425	86525582	752987
20151073		19323414	20904829	753756
103875307		103121121	105781571	754186
103875311		103121121	105781571	754190
103875312		103121121	105781571	754191
20150428		19323414	20904829	754401
70163764		68234447	70918658	754894
134828371		134070756	135711940	757615
70161040		68234447	70918658	757618
133313047		132344951	134070756	757709
134828536		134070756	135711940	757780
8537325		4773649	9295399	758074
8537221		4773649	9295399	758178
123275555		122516968	124900502	758587
123276265		122516968	124900502	759297
123277756		122516968	124900502	760788
136596253		135835267	138420999	760986
110105041		109323340	110866572	761531
110104802		109323340	110866572	761770
85614892		84852425	86525582	762467
54552350		53789750	56237027	762600
70155868		68234447	70918658	762790
54553201		53789750	56237027	763451
129430669		128390605	130194243	763574
134834771		134070756	135711940	764015
123281236		122516968	124900502	764268
134947336		134070756	135711940	764604
51891155		48926057	52658120	766965
136602422		135835267	138420999	767155
71686112		70918858	72870945	767254
15150150		13654528	15917584	767434
136603086		135835267	138420999	767819
51888139		48926057	52658120	769981
92768470		91354428	93538726	770256
117241867		116471457	118665941	770410
117241867		116471457	118665941	770410
134940634		134070756	135711940	771306
20132714		19323414	20904829	772115
51885111		48926057	52658120	773009
67205140		66430287	68234447	774853
92129397		91354428	93538726	774969
123293210		122516968	124900502	776242
92130743		91354428	93538726	776315
67206903		66430287	68234447	776616
15140877		13654528	15917584	776707
72094179		70918858	72870945	776766
85748804		84852425	86525582	776778
54566866		53789750	56237027	777116
123294250		122516968	124900502	777282
72093239		70918858	72870945	777706
15139846		13654528	15917584	777738
15139745		13654528	15917584	777839
137643159		135835267	138420999	777840
85630738		84852425	86525582	778313
71698970		70918858	72870945	780112
71699077		70918858	72870945	780219
133290247		132344951	134070756	780509
117252561		116471457	118665941	781104
117252652		116471457	118665941	781195
70137241		68234447	70918658	781417
15136121		13654528	15917584	781463
15135758		13654528	15917584	781826
92136784		91354428	93538726	782356
67451327		66430287	68234447	783120
59387687		58604094	63587379	783593
59388738		58604094	63587379	784644
5559895		4773649	9295399	786246
92141030		91354428	93538726	786602
137634271		135835267	138420999	786728
92141763		91354428	93538726	787335
51869861		48926057	52658120	788259
54580445		53789750	56237027	790695
49716816		48926057	52658120	790759
54580529		53789750	56237027	790779
108531925		106883247	109323340	791415
117872554		116471457	118665941	793387
117267042		116471457	118665941	795585
59400176		58604094	63587379	796082
59400432		58604094	63587379	796338
124103216		122516968	124900502	797286
108525677		106883247	109323340	797663
133142935		132344951	134070756	797984
117269901		116471457	118665941	798444
133144542		132344951	134070756	799591
99456652		97711941	100256544	799892
123317665		122516968	124900502	800697
62785998		58604094	63587379	801381
123318831		122516968	124900502	801863
62785233		58604094	63587379	802146
133267619		132344951	134070756	803137
124097163		122516968	124900502	803339
103925328		103121121	105781571	804207
5578016		4773649	9295399	804367
15112752		13654528	15917584	804832
123322058		122516968	124900502	805090
77463551		76581734	78269111	805560
136641368		135835267	138420999	806101
5579863		4773649	9295399	806214
117858283		116471457	118665941	807658
133261720		132344951	134070756	809036
117855546		116471457	118665941	810395
77392308		76581734	78269111	810574
124088877		122516968	124900502	811625
108511527		106883247	109323340	811813
108510731		106883247	109323340	812609
62774486		58604094	63587379	812893
62774383		58604094	63587379	812996
47034548		43115235	47848765	814217
123332136		122516968	124900502	815168
104966372		103121121	105781571	815199
77397552		76581734	78269111	815818
77452751		76581734	78269111	816360
72052918		70918858	72870945	818027
99437756		97711941	100256544	818788
67414472		66430287	68234447	819975
92174549		91354428	93538726	820121
98532372		97711941	100256544	820431
77402234		76581734	78269111	820500
77402360		76581734	78269111	820626
117292508		116471457	118665941	821051
133248580		132344951	134070756	822176
71741231		70918858	72870945	822373
104958107		103121121	105781571	823464
67410799		66430287	68234447	823648
62761517		58604094	63587379	825862
62761500		58604094	63587379	825879
117298147		116471457	118665941	826690
133242321		132344951	134070756	828435
133240358		132344951	134070756	830398
136666254		135835267	138420999	830987
136666348		135835267	138420999	831081
123348090		122516968	124900502	831122
133176188		132344951	134070756	831237
133238550		132344951	134070756	832206
104948308		103121121	105781571	833263
98545856		97711941	100256544	833915
99421873		97711941	100256544	834671
124065620		122516968	124900502	834882
124065525		122516968	124900502	834977
124065161		122516968	124900502	835341
108487850		106883247	109323340	835490
124064735		122516968	124900502	835767
124064732		122516968	124900502	835770
124064384		122516968	124900502	836118
59440370		58604094	63587379	836276
133234036		132344951	134070756	836720
124062534		122516968	124900502	837968
72032547		70918858	72870945	838398
72032544		70918858	72870945	838401
14493288		13654528	15917584	838760
99417286		97711941	100256544	839258
108483361		106883247	109323340	839979
14495976		13654528	15917584	841448
51816580		48926057	52658120	841540
133187272		132344951	134070756	842321
123359889		122516968	124900502	842921
129233929		128390605	130194243	843324
104937344		103121121	105781571	844227
72026213		70918858	72870945	844732
72026212		70918858	72870945	844733
67389628		66430287	68234447	844819
133223533		132344951	134070756	847223
117818594		116471457	118665941	847347
137572976		135835267	138420999	848023
137572744		135835267	138420999	848255
59453644		58604094	63587379	849550
133220594		132344951	134070756	850162
14506358		13654528	15917584	851830
67382546		66430287	68234447	851901
72018330		70918858	72870945	852615
67381213		66430287	68234447	853234
92684549		91354428	93538726	854177
107739090		106883247	109323340	855843
133214639		132344951	134070756	856117
117327937		116471457	118665941	856480
133213960		132344951	134070756	856796
129248083		128390605	130194243	857478
129248196		128390605	130194243	857591
129248203		128390605	130194243	857598
14512534		13654528	15917584	858006
104922994		103121121	105781571	858577
92679611		91354428	93538726	859115
123376279		122516968	124900502	859311
123376590		122516968	124900502	859622
117806110		116471457	118665941	859831
70058317		68234447	70918658	860341
123377544		122516968	124900502	860576
103982040		103121121	105781571	860919
108461648		106883247	109323340	861692
108460944		106883247	109323340	862396
117802548		116471457	118665941	863393
8431870		4773649	9295399	863529
136699900		135835267	138420999	864633
136700008		135835267	138420999	864741
70053498		68234447	70918658	865160
69099977		68234447	70918658	865530
137555353		135835267	138420999	865646
69100114		68234447	70918658	865667
137555018		135835267	138420999	865981
136701911		135835267	138420999	866644
72003753		70918858	72870945	867192
137551942		135835267	138420999	869057
123386434		122516968	124900502	869466
108453870		106883247	109323340	869470
108453870		106883247	109323340	869470
108453636		106883247	109323340	869704
108453636		106883247	109323340	869704
129260382		128390605	130194243	869777
123389268		122516968	124900502	872300
123389373		122516968	124900502	872405
59476695		58604094	63587379	872601
108449720		106883247	109323340	873620
144879138		144005279	0	873859
92228829		91354428	93538726	874401
117791415		116471457	118665941	874526
117791360		116471457	118665941	874581
123391644		122516968	124900502	874676
129266199		128390605	130194243	875594
92231056		91354428	93538726	876628
104903424		103121121	105781571	878147
51779303		48926057	52658120	878817
129313719		128390605	130194243	880524
117356386		116471457	118665941	884929
107769086		106883247	109323340	885839
124012182		122516968	124900502	888320
124011851		122516968	124900502	888651
62697034		58604094	63587379	890345
107773626		106883247	109323340	890379
107773629		106883247	109323340	890382
107773758		106883247	109323340	890511
67343256		66430287	68234447	891191
99363410		97711941	100256544	893134
92642219		91354428	93538726	896507
99358373		97711941	100256544	898171
67330146		66430287	68234447	899859
67330256		66430287	68234447	899969
71970361		70918858	72870945	900584
98613030		97711941	100256544	901089
108421997		106883247	109323340	901343
108421856		106883247	109323340	901484
92636491		91354428	93538726	902235
92636043		91354428	93538726	902683
70014082		68234447	70918658	904576
108418691		106883247	109323340	904649
92633522		91354428	93538726	905204
69140133		68234447	70918658	905686
123422733		122516968	124900502	905765
69140495		68234447	70918658	906048
123424016		122516968	124900502	907048
123424154		122516968	124900502	907186
69142373		68234447	70918658	907926
69142577		68234447	70918658	908130
69143454		68234447	70918658	909007
69143454		68234447	70918658	909007
69143932		68234447	70918658	909485
123427025		122516968	124900502	910057
71959760		70918858	72870945	911185
98623247		97711941	100256544	911306
92626409		91354428	93538726	912317
123430366		122516968	124900502	913398
104035366		103121121	105781571	914245
54705008		53789750	56237027	915258
123984255		122516968	124900502	916247
123984137		122516968	124900502	916365
104865028		103121121	105781571	916543
117388412		116471457	118665941	916955
117388956		116471457	118665941	917499
92272652		91354428	93538726	918224
104863214		103121121	105781571	918357
144924335		144005279	0	919056
92273833		91354428	93538726	919405
55317236		53789750	56237027	919791
55315526		53789750	56237027	921501
137499326		135835267	138420999	921673
92615572		91354428	93538726	923154
123441950		122516968	124900502	924982
117397029		116471457	118665941	925572
8367390		4773649	9295399	928009
117737887		116471457	118665941	928054
98641639		97711941	100256544	929698
98641639		97711941	100256544	929698
137490440		135835267	138420999	930559
137490384		135835267	138420999	930615
99320997		97711941	100256544	935547
108385464		106883247	109323340	937876
107821922		106883247	109323340	938675
123459600		122516968	124900502	942632
117723029		116471457	118665941	942912
108378608		106883247	109323340	944732
123461938		122516968	124900502	944970
104836149		103121121	105781571	945422
69972350		68234447	70918658	946308
123953398		122516968	124900502	947104
69971074		68234447	70918658	947584
14602976		13654528	15917584	948448
137472196		135835267	138420999	948803
14968653		13654528	15917584	948931
14968260		13654528	15917584	949324
123949187		122516968	124900502	951315
55284596		53789750	56237027	952431
137465842		135835267	138420999	955157
55281204		53789750	56237027	955823
46892530		43115235	47848765	956235
46892283		43115235	47848765	956482
123474326		122516968	124900502	957358
117429521		116471457	118665941	958064
8336835		4773649	9295399	958564
104821053		103121121	105781571	960518
117704294		116471457	118665941	961647
108360619		106883247	109323340	962721
123482124		122516968	124900502	965156
117700027		116471457	118665941	965914
117438116		116471457	118665941	966659
14622797		13654528	15917584	968269
123486607		122516968	124900502	969639
108353101		106883247	109323340	970239
69205208		68234447	70918658	970761
107854248		106883247	109323340	971001
107854742		106883247	109323340	971495
123489918		122516968	124900502	972950
104095988		103121121	105781571	974867
92561102		91354428	93538726	977624
136813582		135835267	138420999	978315
136813582		135835267	138420999	978315
123921232		122516968	124900502	979270
117682296		116471457	118665941	983645
123501636		122516968	124900502	984668
92341031		91354428	93538726	986603
92341073		91354428	93538726	986645
92342954		91354428	93538726	988526
92343125		91354428	93538726	988697
117676532		116471457	118665941	989409
123909818		122516968	124900502	990684
99264537		97711941	100256544	992007
92346525		91354428	93538726	992097
99262340		97711941	100256544	994204
92349558		91354428	93538726	995130
145000524		144005279	0	995245
123905127		122516968	124900502	995375
123905084		122516968	124900502	995418
145000755		144005279	0	995476
117670448		116471457	118665941	995493
123901646		122516968	124900502	998856
123516274		122516968	124900502	999306
92354239		91354428	93538726	999811
92354292		91354428	93538726	999864
104778775		103121121	105781571	1002796
123524158		122516968	124900502	1007190
123891762		122516968	124900502	1008740
117482068		116471457	118665941	1010611
117482100		116471457	118665941	1010643
46837810		43115235	47848765	1010955
46836988		43115235	47848765	1011777
117650635		116471457	118665941	1015306
92371376		91354428	93538726	1016948
123881485		122516968	124900502	1019017
92519306		91354428	93538726	1019420
136856288		135835267	138420999	1021021
117644498		116471457	118665941	1021443
107905449		106883247	109323340	1022202
117494525		116471457	118665941	1023068
123876529		122516968	124900502	1023973
108298723		106883247	109323340	1024617
117497987		116471457	118665941	1026530
136862646		135835267	138420999	1027379
136862725		135835267	138420999	1027458
14683017		13654528	15917584	1028489
14684986		13654528	15917584	1030458
123548032		122516968	124900502	1031064
123869360		122516968	124900502	1031142
123548207		122516968	124900502	1031239
117506043		116471457	118665941	1034586
51618226		48926057	52658120	1039894
117512631		116471457	118665941	1041174
117512994		116471457	118665941	1041537
104738476		103121121	105781571	1043095
117515166		116471457	118665941	1043709
117515443		116471457	118665941	1043986
92400324		91354428	93538726	1045896
123852714		122516968	124900502	1047788
98759969		97711941	100256544	1048028
104171563		103121121	105781571	1050442
69287522		68234447	70918658	1053075
123846737		122516968	124900502	1053765
69288593		68234447	70918658	1054146
108265503		106883247	109323340	1057837
98770140		97711941	100256544	1058199
98770288		97711941	100256544	1058347
123578808		122516968	124900502	1061840
98773866		97711941	100256544	1061925
99194336		97711941	100256544	1062208
99194321		97711941	100256544	1062223
62522593		58604094	63587379	1064786
51592535		48926057	52658120	1065585
99190410		97711941	100256544	1066134
51591295		48926057	52658120	1066825
98779018		97711941	100256544	1067077
62517611		58604094	63587379	1069768
145075070		144005279	0	1069791
145075651		144005279	0	1070372
145075697		144005279	0	1070418
62516354		58604094	63587379	1071025
62516231		58604094	63587379	1071148
51585378		48926057	52658120	1072742
123826753		122516968	124900502	1073749
123826727		122516968	124900502	1073775
123826375		122516968	124900502	1074127
123824596		122516968	124900502	1075906
51581915		48926057	52658120	1076205
51581455		48926057	52658120	1076665
104198877		103121121	105781571	1077756
108245338		106883247	109323340	1078002
123821946		122516968	124900502	1078556
137342285		135835267	138420999	1078714
92458369		91354428	93538726	1080357
46768063		43115235	47848765	1080702
46767094		43115235	47848765	1081671
117583568		116471457	118665941	1082373
117583481		116471457	118665941	1082460
98794736		97711941	100256544	1082795
123600859		122516968	124900502	1083891
51572654		48926057	52658120	1085466
123813243		122516968	124900502	1087259
137331669		135835267	138420999	1089330
98801816		97711941	100256544	1089875
99165989		97711941	100256544	1090555
51567211		48926057	52658120	1090909
107974520		106883247	109323340	1091273
69326348		68234447	70918658	1091901
117563388		116471457	118665941	1091931
98806371		97711941	100256544	1094430
62492743		58604094	63587379	1094636
107978282		106883247	109323340	1095035
69330354		68234447	70918658	1095907
123804396		122516968	124900502	1096106
69330896		68234447	70918658	1096449
98808616		97711941	100256544	1096675
123613883		122516968	124900502	1096915
123796804		122516968	124900502	1103698
50034306		48926057	52658120	1108249
62478214		58604094	63587379	1109165
62478202		58604094	63587379	1109177
104672215		103121121	105781571	1109356
104671346		103121121	105781571	1110225
104235659		103121121	105781571	1114538
104236250		103121121	105781571	1115129
104236532		103121121	105781571	1115411
104237554		103121121	105781571	1116433
51539856		48926057	52658120	1118264
136956078		135835267	138420999	1120811
123639097		122516968	124900502	1122129
99132401		97711941	100256544	1124143
46723354		43115235	47848765	1125411
69792657		68234447	70918658	1126001
99129468		97711941	100256544	1127076
136962417		135835267	138420999	1127150
136962608		135835267	138420999	1127341
136962608		135835267	138420999	1127341
137292178		135835267	138420999	1128821
123646453		122516968	124900502	1129485
69788962		68234447	70918658	1129696
46716197		43115235	47848765	1132568
99122981		97711941	100256544	1133563
104256815		103121121	105781571	1135694
108186536		106883247	109323340	1136804
104642569		103121121	105781571	1139002
104642506		103121121	105781571	1139065
98853641		97711941	100256544	1141700
98856770		97711941	100256544	1144829
108174753		106883247	109323340	1148587
104275886		103121121	105781571	1154765
104275992		103121121	105781571	1154871
69762173		68234447	70918658	1156485
98869821		97711941	100256544	1157880
98869938		97711941	100256544	1157997
104620218		103121121	105781571	1161353
69755178		68234447	70918658	1163480
69754919		68234447	70918658	1163739
123734958		122516968	124900502	1165544
137002968		135835267	138420999	1167701
98879769		97711941	100256544	1167828
51487776		48926057	52658120	1170344
59776718		58604094	63587379	1172624
137008415		135835267	138420999	1173148
108059000		106883247	109323340	1175753
98888669		97711941	100256544	1176728
123719181		122516968	124900502	1181321
108065869		106883247	109323340	1182622
108069503		106883247	109323340	1186256
123713074		122516968	124900502	1187428
104593181		103121121	105781571	1188390
59793457		58604094	63587379	1189363
104589858		103121121	105781571	1191713
108075187		106883247	109323340	1191940
104316973		103121121	105781571	1195852
62390231		58604094	63587379	1197148
62389033		58604094	63587379	1198346
55033009		53789750	56237027	1204018
55032680		53789750	56237027	1204347
99047403		97711941	100256544	1209141
62376109		58604094	63587379	1211270
98923879		97711941	100256544	1211938
51440233		48926057	52658120	1217887
51439366		48926057	52658120	1218754
51435536		48926057	52658120	1222584
62364095		58604094	63587379	1223284
59828694		58604094	63587379	1224600
51430991		48926057	52658120	1227129
69465392		68234447	70918658	1230945
46615893		43115235	47848765	1232872
46615834		43115235	47848765	1232931
104547012		103121121	105781571	1234559
137186331		135835267	138420999	1234668
137070442		135835267	138420999	1235175
51421952		48926057	52658120	1236168
51421638		48926057	52658120	1236482
51421053		48926057	52658120	1237067
99015810		97711941	100256544	1240734
46605105		43115235	47848765	1243660
51408112		48926057	52658120	1250008
98967289		97711941	100256544	1255348
98998286		97711941	100256544	1258258
98970549		97711941	100256544	1258608
98997321		97711941	100256544	1259223
98971556		97711941	100256544	1259615
62326214		58604094	63587379	1261165
98995083		97711941	100256544	1261461
104386829		103121121	105781571	1265708
98990308		97711941	100256544	1266236
62320281		58604094	63587379	1267098
104390273		103121121	105781571	1269152
69505689		68234447	70918658	1271242
69505984		68234447	70918658	1271537
104394606		103121121	105781571	1273485
104394616		103121121	105781571	1273495
137145938		135835267	138420999	1275061
137145881		135835267	138420999	1275118
69521174		68234447	70918658	1286727
59907090		58604094	63587379	1302996
59907149		58604094	63587379	1303055
104473836		103121121	105781571	1307735
59917891		58604094	63587379	1313797
59921737		58604094	63587379	1317643
69557850		68234447	70918658	1323403
69589977		68234447	70918658	1328681
50263674		48926057	52658120	1337617
51305115		48926057	52658120	1353005
51303183		48926057	52658120	1354937
50286825		48926057	52658120	1360768
50287048		48926057	52658120	1360991
46468708		43115235	47848765	1380057
50315576		48926057	52658120	1389519
50316021		48926057	52658120	1389964
62185421		58604094	63587379	1401958
62170721		58604094	63587379	1416658
62136072		58604094	63587379	1451307
60057688		58604094	63587379	1453594
46386826		43115235	47848765	1461939
51182125		48926057	52658120	1475995
51182110		48926057	52658120	1476010
51176297		48926057	52658120	1481823
51157906		48926057	52658120	1500214
51156379		48926057	52658120	1501741
60113443		58604094	63587379	1509349
60119603		58604094	63587379	1515509
60149378		58604094	63587379	1545284
62031422		58604094	63587379	1555957
62026285		58604094	63587379	1561094
6337853		4773649	9295399	1564204
6338559		4773649	9295399	1564910
60176180		58604094	63587379	1572086
50508061		48926057	52658120	1582004
62004101		58604094	63587379	1583278
51062506		48926057	52658120	1595614
61989722		58604094	63587379	1597657
51047235		48926057	52658120	1610885
51046435		48926057	52658120	1611685
61967679		58604094	63587379	1619700
51037295		48926057	52658120	1620825
51037266		48926057	52658120	1620854
61956897		58604094	63587379	1630482
50557520		48926057	52658120	1631463
60236726		58604094	63587379	1632632
60247760		58604094	63587379	1643666
50577329		48926057	52658120	1651272
60270293		58604094	63587379	1666199
60271445		58604094	63587379	1667351
50603555		48926057	52658120	1677498
60293296		58604094	63587379	1689202
6479232		4773649	9295399	1705583
6479507		4773649	9295399	1705858
60320165		58604094	63587379	1716071
60320228		58604094	63587379	1716134
60320605		58604094	63587379	1716511
60320605		58604094	63587379	1716511
60320612		58604094	63587379	1716518
60320780		58604094	63587379	1716686
50646586		48926057	52658120	1720529
60326630		58604094	63587379	1722536
60326691		58604094	63587379	1722597
50926364		48926057	52658120	1731756
61852212		58604094	63587379	1735167
60348564		58604094	63587379	1744470
61837876		58604094	63587379	1749503
61837787		58604094	63587379	1749592
61837506		58604094	63587379	1749873
61808930		58604094	63587379	1778449
50870736		48926057	52658120	1787384
50870513		48926057	52658120	1787607
61795639		58604094	63587379	1791740
50858636		48926057	52658120	1799484
50847674		48926057	52658120	1810446
50846636		48926057	52658120	1811484
50846264		48926057	52658120	1811856
50843067		48926057	52658120	1815053
60426295		58604094	63587379	1822201
60434687		58604094	63587379	1830593
6612365		4773649	9295399	1838716
60446179		58604094	63587379	1842085
50774869		48926057	52658120	1848812
60457960		58604094	63587379	1853866
60458699		58604094	63587379	1854605
61713509		58604094	63587379	1873870
61712346		58604094	63587379	1875033
60498943		58604094	63587379	1894849
60501577		58604094	63587379	1897483
6702646		4773649	9295399	1928997
6706317		4773649	9295399	1932668
61638642		58604094	63587379	1948737
61614196		58604094	63587379	1973183
6752874		4773649	9295399	1979225
6752974		4773649	9295399	1979325
60588052		58604094	63587379	1983958
61565670		58604094	63587379	2021709
61565608		58604094	63587379	2021771
61558943		58604094	63587379	2028436
61558819		58604094	63587379	2028560
61555956		58604094	63587379	2031423
61554562		58604094	63587379	2032817
60684079		58604094	63587379	2079985
60684330		58604094	63587379	2080236
60710706		58604094	63587379	2106612
6898646		4773649	9295399	2124997
6898766		4773649	9295399	2125117
61452691		58604094	63587379	2134688
61448665		58604094	63587379	2138714
61447479		58604094	63587379	2139900
61447377		58604094	63587379	2140002
61440883		58604094	63587379	2146496
61437528		58604094	63587379	2149851
60758894		58604094	63587379	2154800
60759214		58604094	63587379	2155120
61403207		58604094	63587379	2184172
60798476		58604094	63587379	2194382
60809310		58604094	63587379	2205216
60812529		58604094	63587379	2208435
60824281		58604094	63587379	2220187
61346258		58604094	63587379	2241121
61343386		58604094	63587379	2243993
60854363		58604094	63587379	2250269
60855696		58604094	63587379	2251602
7041495		4773649	9295399	2253904
7027561		4773649	9295399	2253912
60860327		58604094	63587379	2256233
60877806		58604094	63587379	2273712
60877867		58604094	63587379	2273773
60878309		58604094	63587379	2274215
60878668		58604094	63587379	2274574
60878859		58604094	63587379	2274765
61275706		58604094	63587379	2311673
61274947		58604094	63587379	2312432
61264528		58604094	63587379	2322851
60933522		58604094	63587379	2329428
61238583		58604094	63587379	2348796
61238064		58604094	63587379	2349315
61231449		58604094	63587379	2355930
61214887		58604094	63587379	2372492
60976864		58604094	63587379	2372770
61177156		58604094	63587379	2410223
61147442		58604094	63587379	2439937
61045042		58604094	63587379	2440948
61126826		58604094	63587379	2460553
61111669		58604094	63587379	2475710
61081544		58604094	63587379	2477450
61109913		58604094	63587379	2477466
61099067		58604094	63587379	2488312

### Sheet: chr9
BrC chr9	NPC chr9	5' match	3' match	closest dist						Sample name
83644884	413268	83644871	84443273	13						BrC chr9
83644739	667421	83644718	83644871	21						Sample size
33053993	801343	33053945	33223423	48						2419
136540680	1264957	136502542	136540741	61						Mean
8865334	1267080	8865170	9079989	164						6.54893e+07
5605704	3723814	5605519	5675806	185						Standard deviation
5605790	3873315	5605519	5675806	271						4.51754e+07
94005883	3927999	94003838	94006325	442
136541285	3988111	136540741	136686753	544						Skewness
21579478	4049825	21578862	21600488	616						0.023356 P = 0.6381
412563	4050089	0	413268	705						Kurtosis
21971609	4194032	21970858	21973346	751						1.456611 P = *
104001344	4194066	104000583	104564470	761						Royston chi-sq
108652736	4656963	108651910	108753384	826						*, P = *
10560718	4656987	10559889	11114017	829
20779256	5099985	20328084	20780146	890						Shapiro-Wilk W
32356644	5142992	32355712	32451963	932						0.896153, V = 146.391582, P < 0.0001: Test unreliable with more than 2000 observations.
21333890	5142992	21332940	21350278	950						Shapiro-Francia W'
120898759	5143267	120897807	120917285	952						0.896889, V' = 117.414256, P < 0.0001
10560874	5143267	10559889	11114017	985
5141954	5446259	5099985	5142992	1038						Sample unlikely to be from a normal distribution
94007392	5450279	94006325	94435199	1067
13649299	5452425	13648221	14531646	1078
105825584	5452823	105824495	106210967	1089
105825656	5466796	105824495	106210967	1161
7807538	5466972	7806322	8337523	1216
21334158	5469861	21332940	21350278	1218
21257337	5536417	21256111	21332940	1226
21969549	5579275	21958581	21970858	1309
104002093	5605519	104000583	104564470	1510
22217398	5675806	22215267	22220196	2131
118316729	6874529	118297935	118319084	2355
38046204	6874884	37438706	38048647	2443
132929055	6881832	132926230	134932750	2825
21505868	6970150	21478543	21508740	2872
9800422	7678336	9797519	9824343	2903
21259131	7679483	21256111	21332940	3020
7803285	7806322	7679483	7806322	3037
36095141	8337523	35490861	36098179	3038
73041536	8536436	72481455	73044737	3201
35494110	8865170	35490861	36098179	3249
100123445	9079989	97300946	100126767	3322
124947154	9153468	124943652	125686852	3502
5583054	9163911	5579275	5605519	3779
36104760	9287566	36100926	36407174	3834
8540422	9469323	8536436	8865170	3986
8540475	9605448	8536436	8865170	4039
22070689	9624591	22053257	22074905	4216
5583504	9636508	5579275	5605519	4229
9168176	9770448	9163911	9287566	4265
36411447	9797099	36407174	36545864	4273
14535936	9797519	14531646	15160430	4290
17189450	9824343	17185057	17260332	4393
20775673	9924434	20328084	20780146	4473
71002597	9964882	70950710	71007201	4604
17339593	10011763	17334984	17478378	4609
125843166	10370574	125838557	128123575	4609
38043911	10559889	37438706	38048647	4736
15155684	11114017	14531646	15160430	4746
38043817	13648221	37438706	38048647	4830
88852133	14531646	88841025	88857034	4901
71002224	15160430	70950710	71007201	4977
15166986	15161712	15161712	15467715	5274
9282249	15467715	9163911	9287566	5317
22000518	15467715	21995060	22022726	5458
5137513	15486836	5099985	5142992	5479
73039227	15486836	72481455	73044737	5510
21989498	15500673	21983601	21995060	5562
9085982	15500673	9079989	9153468	5993
89724198	16902914	89041107	89730227	6029
17341050	17113710	17334984	17478378	6066
89724145	17119437	89041107	89730227	6082
92997882	17125254	92979271	93004078	6196
14537937	17130476	14531646	15160430	6291
19355177	17130573	18213449	19361543	6366
23069952	17185057	23038707	23076332	6380
11120540	17260332	11114017	13648221	6523
14538184	17334984	14531646	15160430	6538
21502143	17334984	21478543	21508740	6597
419911	17478378	413268	667421	6643
81368698	17505737	80044856	81375454	6756
125845426	17582279	125838557	128123575	6869
22131795	17778046	22124854	22215267	6941
9280610	17999517	9163911	9287566	6956
88848067	17999517	88841025	88857034	7042
9598116	18001389	9469323	9605448	7332
130554215	18001389	130546693	132895867	7522
114652030	18213449	114644471	115083324	7559
4649034	19361543	4194066	4656963	7929
34938050	19361578	34930047	35012918	8003
113265060	19369616	112159979	113273074	8014
23046742	19371677	23038707	23076332	8035
68936711	19876785	67612094	68944908	8197
22066669	20328084	22053257	22074905	8236
129180047	20780146	128329684	129188366	8319
132934649	20841464	132926230	134932750	8419
20864322	20872781	20841464	20872781	8459
132934844	20931305	132926230	134932750	8614
9278809	21086416	9163911	9287566	8757
17496897	21251607	17478378	17505737	8840
90173883	21256111	90095270	90182727	8844
3919124	21332940	3873315	3927999	8875
21517669	21350278	21508740	21536016	8929
124934720	21362797	124003656	124943652	8932
5596486	21363149	5579275	5605519	9033
36416256	21478543	36407174	36545864	9082
125847739	21508740	125838557	128123575	9182
17251127	21536016	17185057	17260332	9205
36088969	21578862	35490861	36098179	9210
34939279	21600488	34930047	35012918	9232
17194377	21784848	17185057	17260332	9320
38088138	21787393	38078813	38099187	9325
116682957	21791064	116673592	118296077	9365
106222667	21793399	106213232	106933569	9435
128320211	21810858	128123575	128329684	9473
22062811	21829606	22053257	22074905	9554
7796767	21852536	7679483	7806322	9555
7796700	21892743	7679483	7806322	9622
677160	21912243	667421	801343	9739
72471596	21916627	72309368	72481421	9825
21610341	21924846	21600488	21784848	9853
136530730	21950877	136502542	136540741	10011
36111008	21958581	36100926	36407174	10082
129178284	21970858	128329684	129188366	10082
129178258	21973346	128329684	129188366	10108
19381791	21973346	19371677	19876785	10114
106223436	21973353	106213232	106933569	10204
23048926	21973353	23038707	23076332	10219
17468136	21983601	17334984	17478378	10242
8526072	21995060	8337523	8536436	10364
33043410	22022726	32487357	33053799	10389
5595030	22023607	5579275	5605519	10489
38068134	22038019	38048647	38078813	10679
5686707	22053257	5675806	6874529	10901
21841338	22074905	21829606	21852536	11198
19349954	22081017	18213449	19361543	11589
92990907	22081752	92979271	93004078	11636
90170940	22124854	90095270	90182727	11787
118330993	22215267	118319084	118950354	11909
17517802	22220196	17505737	17582279	12065
17517808	22220843	17505737	17582279	12071
100114512	22247682	97300946	100126767	12255
24740022	22395656	24483771	24752391	12369
104871192	22411143	104858607	105224778	12585
70938028	22416049	68953310	70950710	12682
17790890	22419170	17778046	17999517	12844
116686488	22787038	116673592	118296077	12896
125699767	23038707	125686852	125838557	12915
114657426	23076332	114644471	115083324	12955
34169318	23250439	33846949	34182357	13039
9274250	23252138	9163911	9287566	13316
35504352	23442634	35490861	36098179	13491
72467894	23443008	72309368	72481421	13527
28765288	23443013	27290612	28778970	13682
28765220	23538992	27290612	28778970	13750
9455570	23759829	9287566	9469323	13753
27276683	23950772	26787880	27290612	13929
36114897	24483771	36100926	36407174	13971
8323469	24752391	7806322	8337523	14054
9273356	25352644	9163911	9287566	14210
100112079	25386724	97300946	100126767	14688
106948353	26069143	106933569	107622010	14784
92223821	26437568	92080745	92238649	14828
30717829	26578022	30119961	30732854	15025
92223601	26707705	92080745	92238649	15048
33862252	26787880	33846949	34182357	15303
4641520	27290612	4194066	4656963	15443
71022705	28778970	71007201	72309368	15504
70935191	28966425	68953310	70950710	15519
17794066	28966425	17778046	17999517	16020
21876683	28966557	21852536	21892743	16060
111399999	29174435	111383659	112159979	16340
94451696	29174435	94435206	94653402	16490
109481160	29480829	108792747	109497853	16693
684216	29480843	667421	801343	16795
105841374	29481746	105824495	106210967	16879
108668933	29483991	108651910	108753384	17023
5622776	30119250	5605519	5675806	17257
17795337	30119961	17778046	17999517	17291
35030297	30732854	35012918	35490861	17379
5622983	31105716	5605519	5675806	17464
71024709	31106445	71007201	72309368	17508
37421080	31132291	36545864	37438706	17626
5428531	31134667	5143267	5446259	17728
23058523	31336804	23038707	23076332	17809
33035911	31344394	32487357	33053799	17888
685476	31423253	667421	801343	18055
6900115	31424533	6881832	6970150	18283
104018870	31445952	104000583	104564470	18287
6900179	31550973	6881832	6970150	18347
35031325	31580558	35012918	35490861	18407
9586967	32355712	9469323	9605448	18481
23057234	32451963	23038707	23076332	18527
3742382	32487357	3723814	3873315	18568
70932110	33053799	68953310	70950710	18600
33865821	33053945	33846949	34182357	18872
109478680	33223423	108792747	109497853	19173
106952875	33223428	106933569	107622010	19306
9750856	33223591	9636508	9770448	19592
33034082	33223628	32487357	33053799	19717
21231690	33846949	21086416	21251607	19917
28986515	34182357	28966557	29174435	19958
4636942	34841546	4194066	4656963	20021
3893418	34930047	3873315	3927999	20103
26808058	35012918	26787880	27290612	20178
9449068	35490861	9287566	9469323	20255
3893628	36098179	3873315	3927999	20313
85667330	36100926	85646856	87882357	20474
33033000	36407174	32487357	33053799	20799
77090529	36545864	73044737	77111381	20852
5626628	37438706	5605519	5675806	21109
5626628	38048647	5605519	5675806	21109
103979377	38078813	103381904	104000583	21206
108673133	38099187	108651910	108753384	21223
9308913	38245488	9287566	9469323	21347
113251679	38365346	112159979	113273074	21395
90779962	38368467	90758367	91050885	21595
103978929	39019592	103381904	104000583	21654
90780026	39040550	90758367	91050885	21659
6948474	39360216	6881832	6970150	21676
6948403	39547034	6881832	6970150	21747
21229621	39548040	21086416	21251607	21986
33031792	40911815	32487357	33053799	22007
9447022	41010786	9287566	9469323	22301
36123260	41010786	36100926	36407174	22334
85624407	41211273	84741174	85646856	22449
85624404	41211273	84741174	85646856	22452
5077271	41348456	4656987	5099985	22714
4679859	41349172	4656987	5099985	22872
4679928	41799751	4656987	5099985	22941
26811412	62562649	26787880	27290612	23532
23974438	62805792	23950772	24483771	23666
33077698	64026378	33053945	33223423	23753
5651857	64337392	5605519	5675806	23949
5651857	67612094	5605519	5675806	23949
84716692	68944908	84451192	84740715	24023
825534	68953310	801343	1264957	24191
136457235	70950710	136004634	136481431	24196
5700061	71007201	5675806	6874529	24255
9745961	72309368	9636508	9770448	24487
17453748	72481421	17334984	17478378	24630
80069562	72481455	80044856	81375454	24706
27265686	73044737	26787880	27290612	24926
38270523	77111381	38245488	38365346	25035
135933481	77111383	134932750	135958656	25175
113247836	79200300	112159979	113273074	25238
128354987	79203760	128329684	129188366	25303
36520209	80044856	36407174	36545864	25655
7832116	81375454	7806322	8337523	25794
16928817	81375687	16902914	17113710	25903
114670540	83644718	114644471	115083324	26069
24726244	83644871	24483771	24752391	26147
84714499	84443273	84451192	84740715	26216
104026843	84451192	104000583	104564470	26260
32513808	84740715	32487357	33053799	26451
32513808	84741174	32487357	33053799	26451
26814387	85646856	26787880	27290612	26507
26814471	87882357	26787880	27290612	26591
135932039	87935721	134932750	135958656	26617
37465455	88116647	37438706	38048647	26749
114672225	88841025	114644471	115083324	27754
73072532	88857034	73044737	77111381	27795
129159994	88857806	128329684	129188366	28372
38273898	88858939	38245488	38365346	28410
36069768	88862402	35490861	36098179	28411
26409049	88862846	26069143	26437568	28519
90024989	89041107	89730394	90053907	28918
90024989	89730227	89730394	90053907	28918
113302153	89730261	113273074	113738032	29079
21392285	89730322	21363149	21478543	29136
28749771	89730394	27290612	28778970	29199
94035661	90053907	94006325	94435199	29336
94035668	90095236	94006325	94435199	29343
9740919	90095270	9636508	9770448	29529
32516990	90182727	32487357	33053799	29633
32517001	90758367	32487357	33053799	29644
94036229	91050885	94006325	94435199	29904
13678147	92080745	13648221	14531646	29926
17612207	92238649	17582279	17778046	29928
23980824	92344287	23950772	24483771	30052
128093287	92850166	125838557	128123575	30288
136571109	92979271	136540741	136686753	30368
23790198	93004078	23759829	23950772	30369
94036813	93004110	94006325	94435199	30488
36067585	93006700	35490861	36098179	30594
36067585	94003838	35490861	36098179	30594
26547390	94006325	26437568	26578022	30632
97331651	94435199	97300946	100126767	30705
21754106	94435206	21600488	21784848	30742
8834369	94653402	8536436	8865170	30801
8834368	94653402	8536436	8865170	30802
77080533	94653402	73044737	77111381	30848
32324683	94653403	31580558	32355712	31029
16934299	94653403	16902914	17113710	31385
38017248	94653560	37438706	38048647	31399
9437748	94653624	9287566	9469323	31575
105856197	95827888	105824495	106210967	31702
129156615	95827896	128329684	129188366	31751
38016682	97228353	37438706	38048647	31965
17537974	97228508	17505737	17582279	32237
5067626	97228914	4656987	5099985	32359
36133328	97300830	36100926	36407174	32402
73077143	97300946	73044737	77111381	32406
114676992	100126767	114644471	115083324	32521
129155718	103381904	128329684	129188366	32648
5708472	104000583	5675806	6874529	32666
128090609	104564470	125838557	128123575	32966
21218609	104858379	21086416	21251607	32998
26404404	104858607	26069143	26437568	33164
36579396	105224778	36545864	37438706	33532
85680972	105824066	85646856	87882357	34116
9435050	105824495	9287566	9469323	34273
108686207	106210967	108651910	108753384	34297
9434994	106213232	9287566	9469323	34329
35456481	106933569	35012918	35490861	34380
26822312	107622010	26787880	27290612	34432
26822314	108651910	26787880	27290612	34434
17812489	108753384	17778046	17999517	34443
9114791	108792747	9079989	9153468	34802
36372280	109497853	36100926	36407174	34894
84408365	109497996	83644871	84443273	34908
26822802	111383245	26787880	27290612	34922
26822835	111383659	26787880	27290612	34955
34806455	112159979	34182357	34841546	35091
22160014	113273074	22124854	22215267	35160
26402310	113738032	26069143	26437568	35258
26402310	114644471	26069143	26437568	35258
37473982	115083324	37438706	38048647	35276
836697	115838949	801343	1264957	35354
26823260	115839471	26787880	27290612	35380
26823271	115844549	26787880	27290612	35391
33188002	115844808	33053945	33223423	35421
33187840	116666099	33053945	33223423	35583
7642452	116673592	6970150	7678336	35884
9672407	118296077	9636508	9770448	35899
122911045	118297935	121988183	122947123	36078
38012482	118319084	37438706	38048647	36165
21292307	118950354	21256111	21332940	36196
129152011	118951417	128329684	129188366	36355
84406852	120896666	83644871	84443273	36421
33017294	120897367	32487357	33053799	36505
5179966	120897802	5143267	5446259	36699
33883728	120897807	33846949	34182357	36779
22161851	120917285	22124854	22215267	36997
5409234	121988183	5143267	5446259	37025
114607222	122947123	113738032	114644471	37249
16865646	123898384	15500673	16902914	37268
88079341	123940606	87935721	88116647	37306
23001321	123972335	22787038	23038707	37386
113310468	124003656	113273074	113738032	37394
26825315	124943652	26787880	27290612	37435
18175877	125686852	18001389	18213449	37572
450844	125838557	413268	667421	37576
17543466	128123575	17505737	17582279	37729
35453126	128329684	35012918	35490861	37735
22285570	129188366	22247682	22395656	37888
136578702	130542685	136540741	136686753	37961
23797900	130546693	23759829	23950772	38071
71045339	132895867	71007201	72309368	38138
15200078	132910052	15161712	15467715	38366
15200080	132914308	15161712	15467715	38368
451747	132926230	413268	667421	38479
451834	134932750	413268	667421	38566
38284056	135958656	38245488	38365346	38568
22286357	135958688	22247682	22395656	38675
9731669	135963521	9636508	9770448	38779
4233134	135963574	4194066	4656963	39068
7845571	135970335	7806322	8337523	39249
9675864	135976074	9636508	9770448	39356
627969	135976091	413268	667421	39452
85686333	135995155	85646856	87882357	39477
7009773	136004142	6970150	7678336	39623
9247794	136004634	9163911	9287566	39772
18041284	136481431	18001389	18213449	39895
97341060	136500434	97300946	100126767	40114
21744599	136502542	21600488	21784848	40249
9039590	136540741	8865170	9079989	40399
26396402	136686753	26069143	26437568	41166
14490372	136686753	13648221	14531646	41274
9865964	136802941	9824343	9924434	41621
759662	136803077	667421	801343	41681
62847550	136998973	62805792	64026378	41758
71048963	137013413	71007201	72309368	41762
17819837	137205520	17778046	17999517	41791
90011939	137205660	89730394	90053907	41968
15425638	137205940	15161712	15467715	42077
9245394	137205978	9163911	9287566	42172
5057677	137206143	4656987	5099985	42308
34799118	137207626	34182357	34841546	42428
18171006	137549243	18001389	18213449	42443
32313115	137743807	31580558	32355712	42597
120853721	137799529	118951417	120896666	42945
129231492	137967087	129188366	130542685	43126
33890219		33846949	34182357	43270
37395286		36545864	37438706	43420
21644104		21600488	21784848	43616
5186918		5143267	5446259	43651
7013812		6970150	7678336	43662
21644438		21600488	21784848	43950
84495235		84451192	84740715	44043
457624		413268	667421	44356
711998		667421	801343	44577
712357		667421	801343	44936
77156662		77111383	79200300	45279
18046701		18001389	18213449	45312
13693585		13648221	14531646	45364
125883980		125838557	128123575	45423
15422190		15161712	15467715	45525
20976837		20931305	21086416	45532
18167825		18001389	18213449	45624
77157020		77111383	79200300	45637
33099804		33053945	33223423	45859
5721678		5675806	6874529	45872
14577680		14531646	15160430	46034
107575860		106933569	107622010	46150
7631983		6970150	7678336	46353
91097524		91050885	92080745	46639
7631672		6970150	7678336	46664
3677089		1267080	3723814	46725
3677034		1267080	3723814	46780
91097693		91050885	92080745	46808
25305773		24752391	25352644	46871
81422650		81375687	83644718	46963
72356347		72309368	72481421	46979
33006789		32487357	33053799	47010
72356414		72309368	72481421	47046
36592924		36545864	37438706	47060
84498278		84451192	84740715	47086
5190451		5143267	5446259	47184
28731729		27290612	28778970	47241
39087902		39040550	39360216	47352
80092263		80044856	81375454	47407
22834683		22787038	23038707	47645
13696111		13648221	14531646	47890
128074991		125838557	128123575	48584
89681524		89041107	89730227	48703
13696933		13648221	14531646	48712
9685314		9636508	9770448	48806
113321933		113273074	113738032	48859
7019151		6970150	7678336	49001
1215868		801343	1264957	49089
1215772		801343	1264957	49185
20377296		20328084	20780146	49212
20377376		20328084	20780146	49292
15418372		15161712	15467715	49343
32306195		31580558	32355712	49517
81325771		80044856	81375454	49683
8486748		8337523	8536436	49688
3773508		3723814	3873315	49694
85696701		85646856	87882357	49845
8486587		8337523	8536436	49849
25302708		24752391	25352644	49936
128073187		125838557	128123575	50388
3774471		3723814	3873315	50657
7021140		6970150	7678336	50990
94057406		94006325	94435199	51081
83696032		83644871	84443273	51161
10063042		10011763	10370574	51279
128175106		128123575	128329684	51531
15552409		15500673	16902914	51736
128277930		128123575	128329684	51754
36355397		36100926	36407174	51777
7021990		6970150	7678336	51840
92797999		92344287	92850166	52167
37996421		37438706	38048647	52226
81323221		80044856	81375454	52233
136428986		136004634	136481431	52445
128277236		128123575	128329684	52448
18160939		18001389	18213449	52510
14584320		14531646	15160430	52674
26490514		26437568	26578022	52946
83697818		83644871	84443273	52947
31187788		31134667	31336804	53121
36353938		36100926	36407174	53236
359715		0	413268	53553
94060042		94006325	94435199	53717
10424391		10370574	10559889	53817
17424051		17334984	17478378	54327
9233007		9163911	9287566	54559
358527		0	413268	54741
7024987		6970150	7678336	54837
14586502		14531646	15160430	54856
18158262		18001389	18213449	55187
18158256		18001389	18213449	55193
15412501		15161712	15467715	55214
9413993		9287566	9469323	55330
9413925		9287566	9469323	55398
8809593		8536436	8865170	55577
8809580		8536436	8865170	55590
73100381		73044737	77111381	55644
468918		413268	667421	55650
132981968		132926230	134932750	55738
129132371		128329684	129188366	55995
4106202		4050089	4194032	56113
15103897		14531646	15160430	56533
9344222		9287566	9469323	56656
38302293		38245488	38365346	56805
17942080		17778046	17999517	57437
94595898		94435206	94653402	57504
23701858		23538992	23759829	57971
122889101		121988183	122947123	58022
23310288		23252138	23442634	58150
89099400		89041107	89730227	58293
89671256		89041107	89730227	58971
26518835		26437568	26578022	59187
113332377		113273074	113738032	59303
104798204		104564470	104858379	60175
124883472		124003656	124943652	60180
37378406		36545864	37438706	60300
9227168		9163911	9287566	60398
34781125		34182357	34841546	60421
34781045		34182357	34841546	60501
17938957		17778046	17999517	60560
100066054		97300946	100126767	60713
17717071		17582279	17778046	60975
5204249		5143267	5446259	60982
23698804		23538992	23759829	61025
9697772		9636508	9770448	61264
9697833		9636508	9770448	61325
92788794		92344287	92850166	61372
10073160		10011763	10370574	61397
91112632		91050885	92080745	61747
28904639		28778970	28966425	61786
128267814		128123575	128329684	61870
89103002		89041107	89730227	61895
5205217		5143267	5446259	61950
5205225		5143267	5446259	61958
125900616		125838557	128123575	62059
128267591		128123575	128329684	62093
125900750		125838557	128123575	62193
8473516		8337523	8536436	62920
100063835		97300946	100126767	62932
8473426		8337523	8536436	63010
36035020		35490861	36098179	63159
36034913		35490861	36098179	63266
17841670		17778046	17999517	63624
17841676		17778046	17999517	63630
35427184		35012918	35490861	63677
35427132		35012918	35490861	63729
23696042		23538992	23759829	63787
33117847		33053945	33223423	63902
16838993		15500673	16902914	63921
114708475		114644471	115083324	64004
114708475		114644471	115083324	64004
7870434		7806322	8337523	64112
16838798		15500673	16902914	64116
36342591		36100926	36407174	64583
16838159		15500673	16902914	64755
116738885		116673592	118296077	65293
10435870		10370574	10559889	65296
347964		0	413268	65304
116738964		116673592	118296077	65372
130477231		129188366	130542685	65454
130477231		129188366	130542685	65454
28844771		28778970	28966425	65801
120830483		118951417	120896666	66183
35424627		35012918	35490861	66234
15567071		15500673	16902914	66398
120830227		118951417	120896666	66439
29414115		29174435	29480829	66714
109564710		109497996	111383245	66714
29414106		29174435	29480829	66723
93073611		93006700	94003838	66911
123014063		122947123	123898384	66940
31201629		31134667	31336804	66962
28845968		28778970	28966425	66998
28845979		28778970	28966425	67009
35423587		35012918	35490861	67274
33914285		33846949	34182357	67336
28846575		28778970	28966425	67605
33914589		33846949	34182357	67640
95760107		94653624	95827888	67781
109429967		108792747	109497853	67886
109429963		108792747	109497853	67890
32555537		32487357	33053799	68180
33122287		33053945	33223423	68342
125907046		125838557	128123575	68489
125907099		125838557	128123575	68542
26000594		25386724	26069143	68549
26000594		25386724	26069143	68549
22969971		22787038	23038707	68736
21715979		21600488	21784848	68869
598347		413268	667421	69074
21715671		21600488	21784848	69177
17847371		17778046	17999517	69325
35082420		35012918	35490861	69502
105754414		105224778	105824066	69652
25999239		25386724	26069143	69904
25999239		25386724	26069143	69904
79274384		79203760	80044856	70624
13718939		13648221	14531646	70718
94077423		94006325	94435199	71098
341958		0	413268	71310
72973132		72481455	73044737	71605
26365912		26069143	26437568	71656
72973076		72481455	73044737	71661
38170952		38099187	38245488	71765
84813077		84741174	85646856	71903
5215178		5143267	5446259	71911
15572585		15500673	16902914	71912
128195833		128123575	128329684	72258
128195833		128123575	128329684	72258
100054176		97300946	100126767	72591
5215939		5143267	5446259	72672
29101534		28966557	29174435	72901
109571032		109497996	111383245	73036
36619090		36545864	37438706	73226
109424562		108792747	109497853	73291
109424560		108792747	109497853	73293
20401387		20328084	20780146	73303
134859289		132926230	134932750	73461
79277232		79203760	80044856	73472
84814702		84741174	85646856	73528
9361137		9287566	9469323	73571
15235974		15161712	15467715	74262
105899143		105824495	106210967	74648
23175772		23076332	23250439	74667
33772219		33223628	33846949	74730
26863294		26787880	27290612	75414
9004568		8865170	9079989	75421
5024517		4656987	5099985	75468
5024436		4656987	5099985	75549
107697600		107622010	108651910	75590
107697631		107622010	108651910	75621
26863518		26787880	27290612	75638
5370524		5143267	5446259	75735
5370446		5143267	5446259	75813
129112357		128329684	129188366	76009
128253487		128123575	128329684	76197
94358866		94006325	94435199	76333
31260460		31134667	31336804	76344
133002731		132926230	134932750	76501
91127650		91050885	92080745	76765
128200388		128123575	128329684	76813
93926940		93006700	94003838	76898
93926940		93006700	94003838	76898
31259901		31134667	31336804	76903
81298533		80044856	81375454	76921
113661076		113273074	113738032	76956
7883336		7806322	8337523	77014
14608721		14531646	15160430	77075
90259868		90182727	90758367	77141
32564711		32487357	33053799	77354
90835773		90758367	91050885	77406
33769493		33223628	33846949	77456
94575874		94435206	94653402	77528
1187407		801343	1264957	77550
133003809		132926230	134932750	77579
10637882		10559889	11114017	77993
14609784		14531646	15160430	78138
32565568		32487357	33053799	78211
34763321		34182357	34841546	78225
879674		801343	1264957	78331
9366075		9287566	9469323	78509
17856882		17778046	17999517	78836
27211372		26787880	27290612	79240
27211372		26787880	27290612	79240
22959413		22787038	23038707	79294
10639265		10559889	11114017	79376
26148739		26069143	26437568	79596
22707236		22419170	22787038	79802
33133750		33053945	33223423	79805
21166259		21086416	21251607	79843
89120970		89041107	89730227	79863
27210731		26787880	27290612	79881
27210731		26787880	27290612	79881
7050173		6970150	7678336	80023
77031348		73044737	77111381	80033
14611732		14531646	15160430	80086
93087025		93006700	94003838	80325
94515541		94435206	94653402	80335
22706100		22419170	22787038	80938
10289142		10011763	10370574	81432
8998550		8865170	9079989	81439
5224769		5143267	5446259	81502
103300363		100126767	103381904	81541
72563052		72481455	73044737	81597
112241927		112159979	113273074	81948
7052620		6970150	7678336	82470
128040956		125838557	128123575	82619
81292617		80044856	81375454	82837
23622020		23538992	23759829	83028
90266002		90182727	90758367	83275
10643317		10559889	11114017	83428
19793187		19371677	19876785	83598
111467270		111383659	112159979	83611
32969901		32487357	33053799	83898
37354566		36545864	37438706	84140
29396323		29174435	29480829	84506
9384638		9287566	9469323	84685
37353833		36545864	37438706	84873
24398836		23950772	24483771	84935
10285629		10011763	10370574	84945
84655728		84451192	84740715	84987
20694846		20328084	20780146	85300
136090021		136004634	136481431	85387
9383883		9287566	9469323	85440
19791101		19371677	19876785	85684
14617347		14531646	15160430	85701
4279880		4194066	4656963	85814
24397937		23950772	24483771	85834
29088384		28966557	29174435	86051
24397581		23950772	24483771	86190
21686779		21600488	21784848	86291
24397401		23950772	24483771	86370
23162858		23076332	23250439	86526
113651382		113273074	113738032	86650
14618307		14531646	15160430	86661
24396952		23950772	24483771	86819
122076348		121988183	122947123	88165
15379004		15161712	15467715	88711
90271480		90182727	90758367	88753
27379375		27290612	28778970	88763
15378951		15161712	15467715	88764
114555705		113738032	114644471	88766
114555552		113738032	114644471	88919
36009218		35490861	36098179	88961
72220331		71007201	72309368	89037
111293758		109497996	111383245	89487
72571311		72481455	73044737	89856
122078218		121988183	122947123	90035
103910517		103381904	104000583	90066
89131244		89041107	89730227	90137
1174813		801343	1264957	90144
10280410		10011763	10370574	90164
36192368		36100926	36407174	91442
18093095		18001389	18213449	91706
19463586		19371677	19876785	91909
35582803		35490861	36098179	91942
19463650		19371677	19876785	91973
14623725		14531646	15160430	92079
105132664		104858607	105224778	92114
28686802		27290612	28778970	92168
128215777		128123575	128329684	92202
103908069		103381904	104000583	92514
14624365		14531646	15160430	92719
108885563		108792747	109497853	92816
108885613		108792747	109497853	92866
10466926		10370574	10559889	92963
14624611		14531646	15160430	92965
84647144		84451192	84740715	93571
105130621		104858607	105224778	94157
10464980		10370574	10559889	94406
4562258		4194066	4656963	94705
89135844		89041107	89730227	94737
128234856		128123575	128329684	94828
22514039		22419170	22787038	94869
106308180		106213232	106933569	94948
106308242		106213232	106933569	95010
20423305		20328084	20780146	95221
19972455		19876785	20328084	95670
26883829		26787880	27290612	95949
4560827		4194066	4656963	96136
18097955		18001389	18213449	96566
84643455		84451192	84740715	97260
85744194		85646856	87882357	97338
16805140		15500673	16902914	97774
36308053		36100926	36407174	99121
14630839		14531646	15160430	99193
26338233		26069143	26437568	99335
108552070		107622010	108651910	99840
10660015		10559889	11114017	100126
10660142		10559889	11114017	100253
7907038		7806322	8337523	100716
13748942		13648221	14531646	100721
7907236		7806322	8337523	100914
20227110		19876785	20328084	100974
94754908		94653624	95827888	101284
103280012		100126767	103381904	101892
20677998		20328084	20780146	102148
19774237		19371677	19876785	102548
95930546		95827896	97228353	102650
95930588		95827896	97228353	102692
16800100		15500673	16902914	102814
24586785		24483771	24752391	103014
90286508		90182727	90758367	103781
90286561		90182727	90758367	103834
89144991		89041107	89730227	103884
34737239		34182357	34841546	104307
35993808		35490861	36098179	104371
100022352		97300946	100126767	104415
34737127		34182357	34841546	104419
113633582		113273074	113738032	104450
13752673		13648221	14531646	104452
20674989		20328084	20780146	105157
29375604		29174435	29480829	105225
29374938		29174435	29480829	105891
108545617		107622010	108651910	106293
4993442		4656987	5099985	106543
26330707		26069143	26437568	106861
24645443		24483771	24752391	106948
114976363		114644471	115083324	106961
128016220		125838557	128123575	107355
70843262		68953310	70950710	107448
26895555		26787880	27290612	107675
36298851		36100926	36407174	108323
107513488		106933569	107622010	108522
111492198		111383659	112159979	108539
23647648		23538992	23759829	108656
128014885		125838557	128123575	108690
133034926		132926230	134932750	108696
15609808		15500673	16902914	109135
20437593		20328084	20780146	109509
8755212		8536436	8865170	109958
122098224		121988183	122947123	110041
15357400		15161712	15467715	110315
107511556		106933569	107622010	110454
14642424		14531646	15160430	110778
16791994		15500673	16902914	110920
70839715		68953310	70950710	110995
25957892		25386724	26069143	111251
20439514		20328084	20780146	111430
109386271		108792747	109497853	111582
15612659		15500673	16902914	111986
19248962		18213449	19361543	112581
15613268		15500673	16902914	112595
121030439		120917285	121988183	113154
111496991		111383659	112159979	113332
13761940		13648221	14531646	113719
33337512		33223628	33846949	113884
112273940		112159979	113273074	113961
136654757		136540741	136686753	31996
22924666		22787038	23038707	114041
111497854		111383659	112159979	114195
104114957		104000583	104564470	114374
104115013		104000583	104564470	114430
118433817		118319084	118950354	114733
79085365		77111383	79200300	114935
135047872		134932750	135958656	115122
28663682		27290612	28778970	115288
92460246		92344287	92850166	115959
15616928		15500673	16902914	116255
92460890		92344287	92850166	116603
112043259		111383659	112159979	116720
5259992		5143267	5446259	116725
33729879		33223628	33846949	117070
31697650		31580558	32355712	117092
112277295		112159979	113273074	117316
94770960		94653624	95827888	117336
20662626		20328084	20780146	117520
13766064		13648221	14531646	117843
31698407		31580558	32355712	117849
69071219		68953310	70950710	117909
1385147		1267080	3723814	118067
136658861		136540741	136686753	27892
111501804		111383659	112159979	118145
111501815		111383659	112159979	118156
72191204		71007201	72309368	118164
106092753		105824495	106210967	118214
25950898		25386724	26069143	118245
118437454		118319084	118950354	118370
72190869		71007201	72309368	118499
22920163		22787038	23038707	118544
136659353		136540741	136686753	27400
73163699		73044737	77111381	118962
1386305		1267080	3723814	119225
90302150		90182727	90758367	119423
20447801		20328084	20780146	119717
20448087		20328084	20780146	120003
10993973		10559889	11114017	120044
32932992		32487357	33053799	120807
125064674		124943652	125686852	121022
125064784		124943652	125686852	121132
15622052		15500673	16902914	121379
13526740		11114017	13648221	121481
15622328		15500673	16902914	121655
89608572		89041107	89730227	121655
120774959		118951417	120896666	121707
35368942		35012918	35490861	121919
36667810		36545864	37438706	121946
10991821		10559889	11114017	122196
36668172		36545864	37438706	122308
5265706		5143267	5446259	122439
79077762		77111383	79200300	122538
94776448		94653624	95827888	122824
15624122		15500673	16902914	123449
34058871		33846949	34182357	123486
28655389		27290612	28778970	123581
70827110		68953310	70950710	123600
34058593		33846949	34182357	123764
26313226		26069143	26437568	124342
26912264		26787880	27290612	124384
118825938		118319084	118950354	124416
125562331		124943652	125686852	124521
26912696		26787880	27290612	124816
8212699		7806322	8337523	124824
35365771		35012918	35490861	125090
13522967		11114017	13648221	125254
90307995		90182727	90758367	125268
124818346		124003656	124943652	125306
125561250		124943652	125686852	125602
34056333		33846949	34182357	126024
33349658		33223628	33846949	126030
14657780		14531646	15160430	126134
33349769		33223628	33846949	126141
35364330		35012918	35490861	126531
26310850		26069143	26437568	126718
33350892		33223628	33846949	127264
136353668		136004634	136481431	127763
79331562		79203760	80044856	127802
16774968		15500673	16902914	127946
16774967		15500673	16902914	127947
91178853		91050885	92080745	127968
20456305		20328084	20780146	128221
33352238		33223628	33846949	128610
124815030		124003656	124943652	128622
99997523		97300946	100126767	129244
111253764		109497996	111383245	129481
111513274		111383659	112159979	129615
84870871		84741174	85646856	129697
103870835		103381904	104000583	129748
29350930		29174435	29480829	129899
73175020		73044737	77111381	130283
124813223		124003656	124943652	130429
114952722		114644471	115083324	130602
15292387		15161712	15467715	130675
80175600		80044856	81375454	130744
13517426		11114017	13648221	130795
19745943		19371677	19876785	130842
103869588		103381904	104000583	130995
68813853		67612094	68944908	131055
121048783		120917285	121988183	131498
90890657		90758367	91050885	132290
90890687		90758367	91050885	132320
90890689		90758367	91050885	132322
77243726		77111383	79200300	132343
14399293		13648221	14531646	132353
33356243		33223628	33846949	132615
30865501		30732854	31105716	132647
31713333		31580558	32355712	132775
107066375		106933569	107622010	132806
15634112		15500673	16902914	133439
14397839		13648221	14531646	133807
63892543		62805792	64026378	133835
5311999		5143267	5446259	134260
14397353		13648221	14531646	134293
36680163		36545864	37438706	134299
30971079		30732854	31105716	134637
69088245		68953310	70950710	134935
14396383		13648221	14531646	135263
69088635		68953310	70950710	135325
14396033		13648221	14531646	135613
95963881		95827896	97228353	135985
8672472		8536436	8865170	136036
36236992		36100926	36407174	136066
36237073		36100926	36407174	136147
120760500		118951417	120896666	136166
19740281		19371677	19876785	136504
14395049		13648221	14531646	136597
13785076		13648221	14531646	136855
124805913		124003656	124943652	137739
124805911		124003656	124943652	137741
111245103		109497996	111383245	138142
40773606		39548040	40911815	138209
14670376		14531646	15160430	138730
90897437		90758367	91050885	139070
100266153		100126767	103381904	139386
33363081		33223628	33846949	139453
97088769		95827896	97228353	139584
97088711		95827896	97228353	139642
15327733		15161712	15467715	139982
90898522		90758367	91050885	140155
31721089		31580558	32355712	140531
31721354		31580558	32355712	140796
95968790		95827896	97228353	140894
81234446		80044856	81375454	141008
79344835		79203760	80044856	141075
81234365		80044856	81375454	141089
13790000		13648221	14531646	141779
109355909		108792747	109497853	141944
90908425		90758367	91050885	142460
84883768		84741174	85646856	142594
20019427		19876785	20328084	142642
111240431		109497996	111383245	142814
85503951		84741174	85646856	142905
16759257		15500673	16902914	143657
8680151		8536436	8865170	143715
95972099		95827896	97228353	144203
90906361		90758367	91050885	144524
73189460		73044737	77111381	144723
94151587		94006325	94435199	145262
15307407		15161712	15467715	145695
130396951		129188366	130542685	145734
130396918		129188366	130542685	145767
90904628		90758367	91050885	146257
94153290		94006325	94435199	146965
92702654		92344287	92850166	147512
123094734		122947123	123898384	147611
95976023		95827896	97228353	148127
109349620		108792747	109497853	148233
8189228		7806322	8337523	148295
8189177		7806322	8337523	148346
85498225		84741174	85646856	148631
94286391		94006325	94435199	148808
22638053		22419170	22787038	148985
130393286		129188366	130542685	149399
104150464		104000583	104564470	149881
27140418		26787880	27290612	150194
27140393		26787880	27290612	150219
5295713		5143267	5446259	150546
29330119		29174435	29480829	150710
32903075		32487357	33053799	150724
123098080		122947123	123898384	150957
1113403		801343	1264957	151554
92698214		92344287	92850166	151952
25538724		25386724	26069143	152000
8185175		7806322	8337523	152348
1112586		801343	1264957	152371
13495442		11114017	13648221	152779
13495097		11114017	13648221	153124
125992041		125838557	128123575	153484
24905925		24752391	25352644	153534
32202130		31580558	32355712	153582
103228187		100126767	103381904	153717
32201677		31580558	32355712	154035
19525995		19371677	19876785	154318
11268814		11114017	13648221	154797
125531983		124943652	125686852	154869
104155654		104000583	104564470	155071
112315165		112159979	113273074	155186
125531372		124943652	125686852	155480
1109449		801343	1264957	155508
92694506		92344287	92850166	155660
34338962		34182357	34841546	156605
34338967		34182357	34841546	156610
77268009		77111383	79200300	156626
35941451		35490861	36098179	156728
25543722		25386724	26069143	156998
113580923		113273074	113738032	157109
24909649		24752391	25352644	157258
22577011		22419170	22787038	157841
27448937		27290612	28778970	158325
109656367		109497996	111383245	158371
4941504		4656987	5099985	158481
130384138		129188366	130542685	158547
34340965		34182357	34841546	158608
34340966		34182357	34841546	158609
100285966		100126767	103381904	159199
94275537		94006325	94435199	159662
121077163		120917285	121988183	159878
68785008		67612094	68944908	159900
1104910		801343	1264957	160047
14691959		14531646	15160430	160313
22579520		22419170	22787038	160350
4496553		4194066	4656963	160410
68784079		67612094	68944908	160829
6713440		5675806	6874529	161089
34008184		33846949	34182357	161235
95989359		95827896	97228353	161463
3562201		1267080	3723814	161613
109659644		109497996	111383245	161648
14998663		14531646	15160430	161767
130380268		129188366	130542685	162417
29956702		29483991	30119250	162548
115676337		115083324	115838949	162612
27453432		27290612	28778970	162820
28615789		27290612	28778970	163181
30283167		30119961	30732854	163206
107785278		107622010	108651910	163268
107785316		107622010	108651910	163306
20491417		20328084	20780146	163333
111547458		111383659	112159979	163799
109333519		108792747	109497853	164334
109333329		108792747	109497853	164524
71172229		71007201	72309368	165028
92685083		92344287	92850166	165083
13813355		13648221	14531646	165134
13813460		13648221	14531646	165239
113572649		113273074	113738032	165383
1099467		801343	1264957	165490
106379186		106213232	106933569	165954
123731790		122947123	123898384	166594
29952591		29483991	30119250	166659
80211629		80044856	81375454	166773
126005842		125838557	128123575	167285
100294083		100126767	103381904	167316
71174666		71007201	72309368	167465
35930379		35490861	36098179	167800
81543732		81375687	83644718	168045
114915202		114644471	115083324	168122
20158155		19876785	20328084	169929
20158155		19876785	20328084	169929
106383214		106213232	106933569	169982
81546010		81375687	83644718	170323
37268087		36545864	37438706	170619
242195		0	413268	171073
83473173		81375687	83644718	171545
109669657		109497996	111383245	171661
113566241		113273074	113738032	171791
109669897		109497996	111383245	171901
72136886		71007201	72309368	172482
113565378		113273074	113738032	172654
112332681		112159979	113273074	172702
108479108		107622010	108651910	172802
114471654		113738032	114644471	172817
72136280		71007201	72309368	173088
113564673		113273074	113738032	173359
31754115		31580558	32355712	173557
32182039		31580558	32355712	173673
121091078		120917285	121988183	173793
133100485		132926230	134932750	174255
133100576		132926230	134932750	174346
124178225		124003656	124943652	174569
3548519		1267080	3723814	175295
20503534		20328084	20780146	175450
136180281		136004634	136481431	175647
100303895		100126767	103381904	177128
95650484		94653624	95827888	177404
136718223		136686753	136802941	31470
35920532		35490861	36098179	177647
35920455		35490861	36098179	177724
125509084		124943652	125686852	177768
28601143		27290612	28778970	177827
36723745		36545864	37438706	177881
123720306		122947123	123898384	178078
100304905		100126767	103381904	178138
13827420		13648221	14531646	179199
35670616		35490861	36098179	179755
96007665		95827896	97228353	179769
106393120		106213232	106933569	179888
111203323		109497996	111383245	179922
13828637		13648221	14531646	180416
96008435		95827896	97228353	180539
122168982		121988183	122947123	180799
36726674		36545864	37438706	180810
6693334		5675806	6874529	181195
36727387		36545864	37438706	181523
4917452		4656987	5099985	182533
4839612		4656987	5099985	182625
19554533		19371677	19876785	182856
1450141		1267080	3723814	183061
136187812		136004634	136481431	183178
35674148		35490861	36098179	183287
1081494		801343	1264957	183463
129371969		129188366	130542685	183603
97044745		95827896	97228353	183608
29935148		29483991	30119250	184102
6690311		5675806	6874529	184218
126022832		125838557	128123575	184275
113553572		113273074	113738032	184460
113553368		113273074	113738032	184664
30921023		30732854	31105716	184693
27105884		26787880	27290612	184728
13463395		11114017	13648221	184826
27105330		26787880	27290612	185282
13462895		11114017	13648221	185326
32867186		32487357	33053799	186613
18400508		18213449	19361543	187059
111196126		109497996	111383245	187119
24138406		23950772	24483771	187634
124191755		124003656	124943652	188099
16714425		15500673	16902914	188489
95639393		94653624	95827888	188495
13837791		13648221	14531646	189570
112349746		112159979	113273074	189767
68754688		67612094	68944908	190220
14722617		14531646	15160430	190971
14340158		13648221	14531646	191488
1071946		801343	1264957	193011
14724774		14531646	15160430	193128
111576970		111383659	112159979	193311
83451232		81375687	83644718	193486
126032258		125838557	128123575	193701
27096397		26787880	27290612	194215
37633653		37438706	38048647	194947
31776595		31580558	32355712	196037
92541318		92344287	92850166	197031
37241187		36545864	37438706	197519
24148388		23950772	24483771	197616
132697758		130546693	132895867	198109
73243114		73044737	77111381	198377
8138830		7806322	8337523	198693
93804947		93006700	94003838	198891
1000850		801343	1264957	199507
123146646		122947123	123898384	199523
37238888		36545864	37438706	199818
35213041		35012918	35490861	200123
128988125		128329684	129188366	200241
111584321		111383659	112159979	200662
14330242		13648221	14531646	201404
121786420		120917285	121988183	201763
13850722		13648221	14531646	202501
26990704		26787880	27290612	202824
70747645		68953310	70950710	203065
87677532		85646856	87882357	204825
81580760		81375687	83644718	205073
83439363		81375687	83644718	205355
81581157		81375687	83644718	205470
71212799		71007201	72309368	205598
133131947		132926230	134932750	205717
108446075		107622010	108651910	205835
19577574		19371677	19876785	205897
71213122		71007201	72309368	205921
81169243		80044856	81375454	206211
72103076		71007201	72309368	206292
72103045		71007201	72309368	206323
10907670		10559889	11114017	206347
125150141		124943652	125686852	206489
99920254		97300946	100126767	206513
14738442		14531646	15160430	206796
25862182		25386724	26069143	206961
18420523		18213449	19361543	207074
104357147		104000583	104564470	207323
27083052		26787880	27290612	207560
104356692		104000583	104564470	207778
27082817		26787880	27290612	207795
1057053		801343	1264957	207904
18421374		18213449	19361543	207925
1056716		801343	1264957	208241
128538063		128329684	129188366	208379
72835991		72481455	73044737	208746
72835872		72481455	73044737	208865
104209546		104000583	104564470	208963
72835743		72481455	73044737	208994
84234261		83644871	84443273	209012
78991182		77111383	79200300	209118
78991181		77111383	79200300	209119
97019147		95827896	97228353	209206
111593129		111383659	112159979	209470
19581596		19371677	19876785	209919
3513647		1267080	3723814	210167
35223262		35012918	35490861	210344
87672008		85646856	87882357	210349
29908098		29483991	30119250	211152
29695314		29483991	30119250	211323
29695416		29483991	30119250	211425
26999874		26787880	27290612	211994
94865759		94653624	95827888	212135
20115923		19876785	20328084	212161
125155878		124943652	125686852	212226
114856759		114644471	115083324	212288
125155977		124943652	125686852	212325
128542531		128329684	129188366	212847
99913556		97300946	100126767	213211
99913554		97300946	100126767	213213
128543070		128329684	129188366	213386
125157051		124943652	125686852	213399
14318113		13648221	14531646	213533
125157440		124943652	125686852	213788
128544483		128329684	129188366	214799
20112884		19876785	20328084	215200
133141957		132926230	134932750	215727
84226627		83644871	84443273	216646
72092587		71007201	72309368	216781
133143094		132926230	134932750	216864
72092283		71007201	72309368	217085
29701109		29483991	30119250	217118
29701686		29483991	30119250	217695
29701880		29483991	30119250	217889
94871683		94653624	95827888	218059
8025037		7806322	8337523	218715
104219508		104000583	104564470	218925
29703246		29483991	30119250	219255
121767912		120917285	121988183	220271
14751918		14531646	15160430	220272
123677952		122947123	123898384	220432
107842631		107622010	108651910	220621
19140844		18213449	19361543	220699
121766226		120917285	121988183	221957
107844145		107622010	108651910	222135
71229544		71007201	72309368	222343
19138862		18213449	19361543	222681
92566993		92344287	92850166	222706
134709931		132926230	134932750	222819
91857850		91050885	92080745	222895
123675430		122947123	123898384	222954
92567242		92344287	92850166	222955
25846122		25386724	26069143	223021
19137794		18213449	19361543	223749
71231529		71007201	72309368	224328
106437574		106213232	106933569	224342
32129340		31580558	32355712	226372
35871749		35490861	36098179	226430
97001851		95827896	97228353	226502
37665998		37438706	38048647	227292
76883862		73044737	77111381	227519
35240577		35012918	35490861	227659
76883700		73044737	77111381	227681
69181006		68953310	70950710	227696
76883227		73044737	77111381	228154
76883197		73044737	77111381	228184
29713011		29483991	30119250	229020
116074419		115844808	116666099	229611
111613616		111383659	112159979	229957
34412324		34182357	34841546	229967
19131172		18213449	19361543	230371
10883368		10559889	11114017	230649
37669866		37438706	38048647	231160
32718525		32487357	33053799	231168
34413676		34182357	34841546	231319
32718789		32487357	33053799	231432
106702063		106213232	106933569	231506
10882375		10559889	11114017	231642
35244597		35012918	35490861	231679
132662158		130546693	132895867	233709
1500799		1267080	3723814	233719
121152027		120917285	121988183	234742
29884151		29483991	30119250	235099
106449202		106213232	106933569	235970
116430007		115844808	116666099	236092
134696432		132926230	134932750	236318
103764020		103381904	104000583	236563
88604278		88116647	88841025	236747
92613410		92344287	92850166	236756
78963090		77111383	79200300	237210
78963088		77111383	79200300	237212
1504645		1267080	3723814	237565
135721032		134932750	135958656	237624
16664973		15500673	16902914	237941
16664863		15500673	16902914	238051
32117589		31580558	32355712	238123
28540143		27290612	28778970	238827
33608087		33223628	33846949	238862
132656995		130546693	132895867	238872
92610881		92344287	92850166	239285
32116239		31580558	32355712	239473
72068872		71007201	72309368	240496
36786402		36545864	37438706	240538
19612247		19371677	19876785	240570
100367562		100126767	103381904	240795
10800823		10559889	11114017	240934
89489096		89041107	89730227	241131
121158650		120917285	121988183	241365
28537280		27290612	28778970	241690
111625736		111383659	112159979	242077
88598327		88116647	88841025	242698
35733814		35490861	36098179	242953
19614890		19371677	19876785	243213
135715347		134932750	135958656	243309
116422520		115844808	116666099	243579
28535347		27290612	28778970	243623
116421882		115844808	116666099	244217
122702374		121988183	122947123	244749
28533532		27290612	28778970	245438
100372249		100126767	103381904	245482
100372453		100126767	103381904	245686
38773244		38368467	39019592	246348
121163643		120917285	121988183	246358
127876986		125838557	128123575	246589
33470513		33223628	33846949	246885
14912966		14531646	15160430	247464
14912783		14531646	15160430	247647
27036032		26787880	27290612	248152
107181954		106933569	107622010	248385
136789227		136686753	136802941	13714
107182119		106933569	107622010	248550
27041851		26787880	27290612	248761
96978872		95827896	97228353	249481
90508725		90182727	90758367	249642
91830737		91050885	92080745	250008
118700077		118319084	118950354	250277
121168039		120917285	121988183	250754
99875942		97300946	100126767	250825
121168199		120917285	121988183	250914
97552133		97300946	100126767	251187
97552444		97300946	100126767	251498
91302796		91050885	92080745	251911
28526666		27290612	28778970	252304
91828089		91050885	92080745	252656
120643469		118951417	120896666	253197
37185450		36545864	37438706	253256
136794058		136686753	136802941	8883
33477674		33223628	33846949	254046
71261560		71007201	72309368	254359
119205997		118951417	120896666	254580
30375776		30119961	30732854	255815
76855451		73044737	77111381	255930
113015942		112159979	113273074	257132
100384150		100126767	103381904	257383
10856437		10559889	11114017	257580
14902718		14531646	15160430	257712
71265848		71007201	72309368	258647
128588520		128329684	129188366	258836
30379055		30119961	30732854	259094
109238562		108792747	109497853	259291
33483089		33223628	33846949	259461
37698383		37438706	38048647	259677
94913471		94653624	95827888	259847
128928106		128329684	129188366	260260
94914541		94653624	95827888	260917
79465483		79203760	80044856	261723
25648820		25386724	26069143	262096
77373924		77111383	79200300	262541
77374000		77111383	79200300	262617
100389496		100126767	103381904	262729
70687946		68953310	70950710	262764
120633851		118951417	120896666	262815
16639753		15500673	16902914	263161
94916839		94653624	95827888	263215
14896625		14531646	15160430	263805
14896565		14531646	15160430	263865
14896169		14531646	15160430	264261
79468608		79203760	80044856	264848
124678114		124003656	124943652	265538
37704607		37438706	38048647	265901
35831734		35490861	36098179	266445
25802472		25386724	26069143	266671
37781845		37438706	38048647	266802
10847181		10559889	11114017	266836
128921521		128329684	129188366	266845
132628692		130546693	132895867	267175
16635305		15500673	16902914	267609
33491581		33223628	33846949	267953
10845692		10559889	11114017	268325
14800227		14531646	15160430	268581
10828505		10559889	11114017	268616
14800488		14531646	15160430	268842
93734753		93006700	94003838	269085
111890258		111383659	112159979	269721
38748410		38368467	39019592	271182
38748261		38368467	39019592	271331
32782425		32487357	33053799	271374
90454361		90182727	90758367	271634
105552190		105224778	105824066	271876
35826261		35490861	36098179	271918
93278625		93006700	94003838	271925
93278682		93006700	94003838	271982
34454676		34182357	34841546	272319
35763334		35490861	36098179	272473
13920827		13648221	14531646	272606
31853698		31580558	32355712	273140
25079187		24752391	25352644	273457
115565354		115083324	115838949	273595
25026038		24752391	25352644	273647
25026300		24752391	25352644	273909
94928602		94653624	95827888	274978
13923393		13648221	14531646	275172
14884942		14531646	15160430	275488
13923819		13648221	14531646	275598
85922912		85646856	87882357	276056
85922981		85646856	87882357	276125
10836465		10559889	11114017	276576
85923614		85646856	87882357	276758
85923614		85646856	87882357	276758
72032464		71007201	72309368	276904
107343319		106933569	107622010	278691
11393275		11114017	13648221	279258
100406143		100126767	103381904	279376
36825308		36545864	37438706	279444
93724214		93006700	94003838	279624
109072963		108792747	109497853	280216
93722864		93006700	94003838	280974
35772595		35490861	36098179	281734
112991303		112159979	113273074	281771
32770905		32487357	33053799	282894
1550447		1267080	3723814	283367
134648033		132926230	134932750	284717
35813430		35490861	36098179	284749
38734734		38368467	39019592	284858
7255721		6970150	7678336	285571
1553063		1267080	3723814	285983
13934445		13648221	14531646	286224
87595289		85646856	87882357	287068
87594444		85646856	87882357	287913
107333322		106933569	107622010	288688
112984382		112159979	113273074	288692
128618535		128329684	129188366	288851
37759645		37438706	38048647	289002
94942658		94653624	95827888	289034
89330198		89041107	89730227	289091
103092365		100126767	103381904	289539
109787711		109497996	111383245	289715
103092144		100126767	103381904	289760
109787875		109497996	111383245	289879
112982662		112159979	113273074	290412
88407132		88116647	88841025	290485
105533475		105224778	105824066	290591
123606963		122947123	123898384	291421
5967763		5675806	6874529	291957
7262396		6970150	7678336	292246
96120783		95827896	97228353	292887
28485490		27290612	28778970	293480
109086366		108792747	109497853	293619
89334864		89041107	89730227	293757
114350657		113738032	114644471	293814
114350510		113738032	114644471	293961
130248473		129188366	130542685	294212
111677946		111383659	112159979	294287
130248214		129188366	130542685	294471
13944154		13648221	14531646	295933
73340854		73044737	77111381	296117
34478488		34182357	34841546	296131
38664816		38368467	39019592	296349
120600230		118951417	120896666	296436
5972519		5675806	6874529	296713
70653848		68953310	70950710	296862
94950978		94653624	95827888	297354
114347045		113738032	114644471	297426
114346996		113738032	114644471	297475
69250914		68953310	70950710	297604
70652854		68953310	70950710	297856
69252959		68953310	70950710	299649
87580593		85646856	87882357	301764
112970842		112159979	113273074	302232
106631291		106213232	106933569	302278
130239821		129188366	130542685	302864
14834724		14531646	15160430	303078
14834774		14531646	15160430	303128
14834819		14531646	15160430	303173
73348261		73044737	77111381	303524
89344926		89041107	89730227	303819
14835510		14531646	15160430	303864
84138316		83644871	84443273	304957
116978560		116673592	118296077	304968
84138265		83644871	84443273	305008
88421801		88116647	88841025	305154
120590633		118951417	120896666	306033
5981896		5675806	6874529	306090
112966852		112159979	113273074	306222
70643198		68953310	70950710	307512
34490014		34182357	34841546	307657
27598349		27290612	28778970	307737
111851431		111383659	112159979	308548
99817972		97300946	100126767	308795
96137602		95827896	97228353	309706
29794070		29483991	30119250	310079
93693108		93006700	94003838	310730
111849194		111383659	112159979	310785
28467447		27290612	28778970	311523
28467391		27290612	28778970	311579
85333321		84741174	85646856	313535
27604603		27290612	28778970	313991
99812543		97300946	100126767	314224
99812542		97300946	100126767	314225
130228235		129188366	130542685	314450
27605117		27290612	28778970	314505
84126485		83644871	84443273	316788
108334804		107622010	108651910	317106
111842520		111383659	112159979	317459
99808932		97300946	100126767	317835
130866012		130546693	132895867	319319
133246045		132926230	134932750	319815
81055482		80044856	81375454	319972
81055481		80044856	81375454	319973
7290155		6970150	7678336	320005
133246553		132926230	134932750	320323
69273724		68953310	70950710	320414
6554018		5675806	6874529	320511
7291329		6970150	7678336	321179
88519477		88116647	88841025	321548
6552516		5675806	6874529	322013
27615563		27290612	28778970	324951
93677827		93006700	94003838	326011
136866992		136803077	136998973	63915
13975798		13648221	14531646	327577
79531359		79203760	80044856	327599
79531483		79203760	80044856	327723
88513184		88116647	88841025	327841
31909067		31580558	32355712	328509
112488712		112159979	113273074	328733
119280226		118951417	120896666	328809
11443447		11114017	13648221	329430
13317966		11114017	13648221	330255
122318860		121988183	122947123	330677
125356058		124943652	125686852	330794
109166098		108792747	109497853	331755
89397198		89041107	89730227	333029
109125962		108792747	109497853	333215
89397011		89041107	89730227	333216
122322410		121988183	122947123	334227
115418554		115083324	115838949	335230
96892446		95827896	97228353	335907
85077340		84741174	85646856	336166
112498215		112159979	113273074	338236
114305919		113738032	114644471	338552
3384859		1267080	3723814	338955
11453199		11114017	13648221	339182
14192454		13648221	14531646	339192
114077264		113738032	114644471	339232
114077302		113738032	114644471	339270
31919930		31580558	32355712	339372
120557196		118951417	120896666	339470
70610906		68953310	70950710	339804
70610906		68953310	70950710	339804
108312060		107622010	108651910	339850
116184959		115844808	116666099	340151
16562666		15500673	16902914	340248
120556081		118951417	120896666	340585
109133409		108792747	109497853	340662
127782910		125838557	128123575	340665
116186071		115844808	116666099	341263
94995048		94653624	95827888	341424
85082670		84741174	85646856	341496
130888807		130546693	132895867	342114
127781150		125838557	128123575	342425
16560193		15500673	16902914	342721
27634189		27290612	28778970	343577
36889718		36545864	37438706	343854
109153754		108792747	109497853	344099
16558806		15500673	16902914	344108
130890856		130546693	132895867	344163
103037476		100126767	103381904	344428
121261782		120917285	121988183	344497
132551022		130546693	132895867	344845
135277807		134932750	135958656	345057
125341684		124943652	125686852	345168
109843302		109497996	111383245	345306
135278107		134932750	135958656	345357
16557552		15500673	16902914	345362
16557482		15500673	16902914	345432
37093119		36545864	37438706	345587
121263208		120917285	121988183	345923
114298160		113738032	114644471	346311
37092353		36545864	37438706	346353
37092277		36545864	37438706	346429
111036809		109497996	111383245	346436
111036705		109497996	111383245	346540
73391521		73044737	77111381	346784
120549149		118951417	120896666	347517
122599411		121988183	122947123	347712
83992921		83644871	84443273	348050
18561616		18213449	19361543	348167
68596453		67612094	68944908	348455
123295806		122947123	123898384	348683
120547332		118951417	120896666	349334
111033460		109497996	111383245	349785
111033383		109497996	111383245	349862
109147507		108792747	109497853	350346
78849776		77111383	79200300	350524
115434035		115083324	115838949	350711
115434415		115083324	115838949	351091
87530041		85646856	87882357	352316
95475493		94653624	95827888	352395
130899822		130546693	132895867	353129
18566888		18213449	19361543	353439
123301293		122947123	123898384	354170
78845157		77111383	79200300	355143
14003939		13648221	14531646	355718
121631851		120917285	121988183	356332
15858383		15500673	16902914	357710
120538598		118951417	120896666	358068
14173012		13648221	14531646	358634
18572148		18213449	19361543	358699
123305833		122947123	123898384	358710
109856800		109497996	111383245	358804
120537556		118951417	120896666	359110
83285605		81375687	83644718	359113
70591320		68953310	70950710	359390
134572810		132926230	134932750	359940
134572659		132926230	134932750	360091
128827927		128329684	129188366	360439
130180613		129188366	130542685	362072
121625729		120917285	121988183	362454
136903726		136803077	136998973	95247
136903960		136803077	136998973	95013
95464281		94653624	95827888	363607
11477707		11114017	13648221	363690
6510799		5675806	6874529	363730
130178727		129188366	130542685	363958
124578880		124003656	124943652	364772
84009981		83644871	84443273	365110
84009983		83644871	84443273	365112
79569300		79203760	80044856	365540
79569302		79203760	80044856	365542
83279136		81375687	83644718	365582
84010597		83644871	84443273	365726
84010598		83644871	84443273	365727
63171793		62805792	64026378	366001
119317501		118951417	120896666	366084
84011933		83644871	84443273	367062
87515012		85646856	87882357	367345
125319478		124943652	125686852	367374
125319478		124943652	125686852	367374
125319339		124943652	125686852	367513
125319339		124943652	125686852	367513
11482355		11114017	13648221	368338
124574627		124003656	124943652	369025
114108193		113738032	114644471	370161
11485366		11114017	13648221	371349
11485944		11114017	13648221	371927
71937394		71007201	72309368	371974
130918699		130546693	132895867	372006
14020448		13648221	14531646	372227
124375963		124003656	124943652	372307
14020549		13648221	14531646	372328
31983358		31580558	32355712	372354
128815067		128329684	129188366	373299
128814984		128329684	129188366	373382
79671044		79203760	80044856	373812
124569624		124003656	124943652	374028
128813629		128329684	129188366	374737
70575518		68953310	70950710	375192
130166607		129188366	130542685	376078
93383609		93006700	94003838	376909
71931798		71007201	72309368	377570
95448886		94653624	95827888	379002
14027719		13648221	14531646	379498
128709957		128329684	129188366	380273
124384251		124003656	124943652	380595
91432974		91050885	92080745	382089
111765916		111383659	112159979	382257
128713169		128329684	129188366	383485
123331421		122947123	123898384	384298
71924521		71007201	72309368	384847
93392037		93006700	94003838	385337
28393325		27290612	28778970	385645
1652940		1267080	3723814	385860
28392898		27290612	28778970	386072
132509526		130546693	132895867	386341
111771001		111383659	112159979	387342
77500788		77111383	79200300	389405
93614408		93006700	94003838	389430
14037803		13648221	14531646	389582
91690687		91050885	92080745	390058
91690686		91050885	92080745	390059
108012136		107622010	108651910	390126
71919055		71007201	72309368	390313
71918962		71007201	72309368	390406
80435318		80044856	81375454	390462
128720311		128329684	129188366	390627
28387258		27290612	28778970	391712
130150692		129188366	130542685	391993
6482360		5675806	6874529	392169
77503701		77111383	79200300	392318
95046364		94653624	95827888	392740
36940056		36545864	37438706	394192
6479783		5675806	6874529	394746
14136767		13648221	14531646	394879
18608583		18213449	19361543	395134
123343010		122947123	123898384	395887
114135416		113738032	114644471	397384
114247024		113738032	114644471	397447
95430044		94653624	95827888	397844
71911371		71007201	72309368	397997
128728929		128329684	129188366	399245
86047419		85646856	87882357	400563
95427188		94653624	95827888	400700
36946948		36545864	37438706	401084
114139374		113738032	114644471	401342
6473152		5675806	6874529	401377
114139598		113738032	114644471	401566
128731489		128329684	129188366	401805
14129729		13648221	14531646	401917
68542500		67612094	68944908	402408
133332154		132926230	134932750	405924
87476293		85646856	87882357	406064
102975564		100126767	103381904	406340
117889318		116673592	118296077	406759
130953744		130546693	132895867	407051
114145433		113738032	114644471	407401
114145943		113738032	114644471	407911
37030414		36545864	37438706	408292
136949766		136803077	136998973	49207
130955961		130546693	132895867	409268
77520659		77111383	79200300	409276
77520660		77111383	79200300	409277
3313834		1267080	3723814	409980
77521802		77111383	79200300	410419
109908544		109497996	111383245	410548
95416927		94653624	95827888	410961
130957700		130546693	132895867	411007
14060196		13648221	14531646	411975
123359223		122947123	123898384	412100
123359552		122947123	123898384	412429
77524120		77111383	79200300	412737
122401174		121988183	122947123	412991
122401232		121988183	122947123	413049
130959856		130546693	132895867	413163
83231250		81375687	83644718	413468
95067125		94653624	95827888	413501
83231189		81375687	83644718	413529
109911540		109497996	111383245	413544
123484653		122947123	123898384	413731
16487388		15500673	16902914	415526
80959855		80044856	81375454	415599
80959852		80044856	81375454	415602
16486750		15500673	16902914	416164
3307391		1267080	3723814	416423
15917118		15500673	16902914	416445
15917121		15500673	16902914	416448
128746669		128329684	129188366	416985
71892376		71007201	72309368	416992
73463233		73044737	77111381	418496
73463284		73044737	77111381	418547
128749056		128329684	129188366	419372
117093091		116673592	118296077	419499
95408270		94653624	95827888	419618
95073939		94653624	95827888	420315
128767866		128329684	129188366	420500
136961779		136803077	136998973	37194
95074806		94653624	95827888	421182
15922069		15500673	16902914	421396
15922070		15500673	16902914	421397
130120631		129188366	130542685	422054
130970493		130546693	132895867	423800
85220038		84741174	85646856	426818
6447040		5675806	6874529	427489
123469911		122947123	123898384	428473
6445690		5675806	6874529	428839
95082555		94653624	95827888	428931
91649943		91050885	92080745	430802
13217403		11114017	13648221	430818
96258734		95827896	97228353	430838
96258752		95827896	97228353	430856
14099778		13648221	14531646	431868
81807819		81375687	83644718	432132
114170299		113738032	114644471	432267
95395405		94653624	95827888	432483
129621181		129188366	130542685	432815
129621354		129188366	130542685	432988
112839905		112159979	113273074	433169
70517461		68953310	70950710	433249
81810096		81375687	83644718	434409
1701754		1267080	3723814	434674
11549053		11114017	13648221	435036
13212682		11114017	13648221	435539
95089378		94653624	95827888	435754
130105704		129188366	130542685	436981
69390335		68953310	70950710	437025
96791193		95827896	97228353	437160
16465572		15500673	16902914	437342
130105106		129188366	130542685	437579
95091357		94653624	95827888	437733
112599217		112159979	113273074	439238
130103071		129188366	130542685	439614
135518177		134932750	135958656	440479
14090382		13648221	14531646	441264
91639447		91050885	92080745	441298
117115013		116673592	118296077	441421
36996388		36545864	37438706	442318
6432086		5675806	6874529	442443
123390331		122947123	123898384	443208
99683109		97300946	100126767	443658
95098496		94653624	95827888	444872
78755314		77111383	79200300	444986
135513527		134932750	135958656	445129
18915110		18213449	19361543	446433
112826295		112159979	113273074	446779
78752046		77111383	79200300	448254
102932867		100126767	103381904	449037
123397182		122947123	123898384	450059
102931619		100126767	103381904	450285
1720269		1267080	3723814	453189
71855206		71007201	72309368	454162
120441993		118951417	120896666	454673
123401953		122947123	123898384	454830
120439341		118951417	120896666	457325
119409027		118951417	120896666	457610
119409030		118951417	120896666	457613
119409334		118951417	120896666	457917
119409704		118951417	120896666	458287
119409704		118951417	120896666	458287
1725574		1267080	3723814	458494
119409997		118951417	120896666	458580
119409997		118951417	120896666	458580
119410059		118951417	120896666	458642
119410371		118951417	120896666	458954
119410371		118951417	120896666	458954
119412241		118951417	120896666	460824
119412241		118951417	120896666	460824
6412755		5675806	6874529	461774
1729133		1267080	3723814	462053
1729304		1267080	3723814	462224
11577277		11114017	13648221	463260
28314919		27290612	28778970	464051
123411698		122947123	123898384	464575
96763747		95827896	97228353	464606
112808168		112159979	113273074	464906
135493732		134932750	135958656	464924
109964276		109497996	111383245	466280
69419835		68953310	70950710	466525
42266862		41799751	62562649	467111
16435766		15500673	16902914	467148
70483561		68953310	70950710	467149
99658443		97300946	100126767	468324
97769630		97300946	100126767	468684
99657775		97300946	100126767	468992
1736886		1267080	3723814	469806
27762982		27290612	28778970	472370
18686944		18213449	19361543	473495
95127564		94653624	95827888	473940
122473092		121988183	122947123	474031
129662692		129188366	130542685	474326
13171667		11114017	13648221	476554
122469915		121988183	122947123	477208
6396462		5675806	6874529	478067
11592982		11114017	13648221	478965
109977338		109497996	111383245	479342
95132981		94653624	95827888	479357
28299583		27290612	28778970	479387
97782424		97300946	100126767	481478
97782810		97300946	100126767	481864
18879605		18213449	19361543	481938
96310639		95827896	97228353	482743
99643897		97300946	100126767	482870
99643717		97300946	100126767	483050
6390857		5675806	6874529	483672
108167096		107622010	108651910	484814
129673778		129188366	130542685	485412
87396615		85646856	87882357	485742
99640798		97300946	100126767	485969
16415900		15500673	16902914	487014
18874293		18213449	19361543	487250
130054646		129188366	130542685	488039
18702514		18213449	19361543	489065
18702806		18213449	19361543	489357
18872109		18213449	19361543	489434
1756773		1267080	3723814	489693
1756831		1267080	3723814	489751
77601763		77111383	79200300	490380
109988466		109497996	111383245	490470
6166847		5675806	6874529	491041
108113104		107622010	108651910	491094
108113163		107622010	108651910	491153
129679567		129188366	130542685	491201
97795731		97300946	100126767	494785
100622457		100126767	103381904	495690
3226379		1267080	3723814	497435
137038229		137013413	137205520	24816
28280664		27290612	28778970	498306
77610280		77111383	79200300	498897
6374884		5675806	6874529	499645
99626227		97300946	100126767	500540
68440164		67612094	68944908	504744
87377350		85646856	87882357	505007
132390829		130546693	132895867	505038
127616835		125838557	128123575	506740
68437316		67612094	68944908	507592
137049309		137013413	137205520	35896
40057347		39548040	40911815	509307
97811257		97300946	100126767	510311
78689094		77111383	79200300	511206
3212504		1267080	3723814	511310
99614235		97300946	100126767	512532
110013234		109497996	111383245	515238
71790830		71007201	72309368	518538
76592412		73044737	77111381	518969
76590899		73044737	77111381	520482
99603836		97300946	100126767	522931
83120267		81375687	83644718	524451
99602189		97300946	100126767	524578
99602188		97300946	100126767	524579
99601924		97300946	100126767	524843
99601921		97300946	100126767	524846
27816447		27290612	28778970	525835
87355115		85646856	87882357	527242
3194993		1267080	3723814	528821
99596369		97300946	100126767	530398
71778132		71007201	72309368	531236
1799315		1267080	3723814	532235
95185915		94653624	95827888	532291
95185992		94653624	95827888	532368
1799877		1267080	3723814	532797
83109013		81375687	83644718	535705
11652142		11114017	13648221	538125
96366955		95827896	97228353	539059
97845567		97300946	100126767	544621
73590112		73044737	77111381	545375
96373584		95827896	97228353	545688
69499269		68953310	70950710	545959
69501942		68953310	70950710	548632
127573509		125838557	128123575	550066
112722790		112159979	113273074	550284
73595274		73044737	77111381	550537
71758240		71007201	72309368	551128
71758240		71007201	72309368	551128
70397419		68953310	70950710	553291
27844813		27290612	28778970	554201
112718330		112159979	113273074	554744
27846135		27290612	28778970	555523
11670738		11114017	13648221	556721
1824798		1267080	3723814	557718
1826830		1267080	3723814	559750
71749452		71007201	72309368	559916
95216657		94653624	95827888	563033
119514586		118951417	120896666	563169
99561613		97300946	100126767	565154
11680058		11114017	13648221	566041
117239859		116673592	118296077	566267
119518453		118951417	120896666	567036
73612097		73044737	77111381	567360
73612241		73044737	77111381	567504
73612241		73044737	77111381	567504
73612422		73044737	77111381	567685
73612426		73044737	77111381	567689
70382480		68953310	70950710	568230
73613056		73044737	77111381	568319
73613059		73044737	77111381	568322
18792872		18213449	19361543	568671
71739290		71007201	72309368	570078
16332492		15500673	16902914	570422
117244253		116673592	118296077	570661
13076476		11114017	13648221	571745
13076421		11114017	13648221	571800
137112862		137013413	137205520	92658
16072835		15500673	16902914	572162
18786809		18213449	19361543	573360
71735766		71007201	72309368	573602
133500143		132926230	134932750	573913
71583008		71007201	72309368	575807
63382840		62805792	64026378	577048
16325531		15500673	16902914	577383
87304933		85646856	87882357	577424
87304076		85646856	87882357	578281
102803548		100126767	103381904	578356
95232157		94653624	95827888	578533
80795743		80044856	81375454	579711
80794169		80044856	81375454	581285
95235707		94653624	95827888	582083
95236018		94653624	95827888	582394
3141125		1267080	3723814	582689
95242898		94653624	95827888	584990
133515508		132926230	134932750	589278
71720046		71007201	72309368	589322
133515575		132926230	134932750	589345
71718825		71007201	72309368	590543
99534365		97300946	100126767	592402
3130609		1267080	3723814	593205
83048861		81375687	83644718	595857
28182634		27290612	28778970	596336
69549704		68953310	70950710	596394
129940914		129188366	130542685	601771
27893615		27290612	28778970	603003
99521939		97300946	100126767	604828
76505309		73044737	77111381	606072
76505301		73044737	77111381	606080
69561165		68953310	70950710	607855
127514134		125838557	128123575	609441
3113988		1267080	3723814	609826
137155063		137013413	137205520	50457
137155132		137013413	137205520	50388
120282173		118951417	120896666	614493
120282084		118951417	120896666	614582
117288657		116673592	118296077	615065
137156511		137013413	137205520	49009
28162623		27290612	28778970	616347
69571091		68953310	70950710	617781
69571242		68953310	70950710	617932
131164687		130546693	132895867	617994
110117264		109497996	111383245	619268
110117461		109497996	111383245	619465
28159482		27290612	28778970	619488
27910504		27290612	28778970	619892
16123695		15500673	16902914	623022
73667825		73044737	77111381	623088
110122002		109497996	111383245	624006
110122259		109497996	111383245	624263
110124374		109497996	111383245	626378
76483796		73044737	77111381	627585
76483744		73044737	77111381	627637
80746770		80044856	81375454	628684
76482607		73044737	77111381	628774
1896297		1267080	3723814	629217
76481731		73044737	77111381	629650
13017784		11114017	13648221	630437
99495150		97300946	100126767	631617
1901111		1267080	3723814	634031
132259895		130546693	132895867	635972
117310852		116673592	118296077	637260
132258235		130546693	132895867	637632
80735679		80044856	81375454	639775
137181793		137013413	137205520	23727
70308644		68953310	70950710	642066
78557797		77111383	79200300	642503
12999665		11114017	13648221	648556
12998203		11114017	13648221	650018
76460994		73044737	77111381	650387
12997343		11114017	13648221	650878
12997326		11114017	13648221	650895
12996893		11114017	13648221	651328
126492049		125838557	128123575	653492
100781268		100126767	103381904	654501
3068985		1267080	3723814	654829
3068878		1267080	3723814	654936
70292844		68953310	70950710	657866
117331467		116673592	118296077	657875
80703267		80044856	81375454	658411
16160388		15500673	16902914	659715
80706916		80044856	81375454	662060
131209212		130546693	132895867	662519
110720612		109497996	111383245	662633
127458722		125838557	128123575	664853
131211985		130546693	132895867	665292
99460289		97300946	100126767	666478
70279078		68953310	70950710	671632
70278972		68953310	70950710	671738
76438982		73044737	77111381	672399
133602354		132926230	134932750	676124
127446077		125838557	128123575	677498
127445040		125838557	128123575	678535
100806071		100126767	103381904	679304
100806133		100126767	103381904	679366
27970002		27290612	28778970	679390
27970009		27290612	28778970	679397
27970345		27290612	28778970	679733
28095361		27290612	28778970	683609
100811755		100126767	103381904	684988
132206211		130546693	132895867	689656
133616064		132926230	134932750	689834
3033806		1267080	3723814	690008
132205239		130546693	132895867	690628
3031640		1267080	3723814	692174
97998017		97300946	100126767	697071
117597132		116673592	118296077	698945
87183246		85646856	87882357	699111
117596939		116673592	118296077	699138
117373082		116673592	118296077	699490
117596207		116673592	118296077	699870
117595818		116673592	118296077	700259
117595816		116673592	118296077	700261
117595634		116673592	118296077	700443
73748059		73044737	77111381	703322
131251140		130546693	132895867	704447
131251426		130546693	132895867	704733
73750228		73044737	77111381	705491
127416678		125838557	128123575	706897
98008550		97300946	100126767	707604
73754222		73044737	77111381	709485
70239343		68953310	70950710	711367
70238759		68953310	70950710	711951
70238759		68953310	70950710	711951
127410751		125838557	128123575	712824
127410348		125838557	128123575	713227
137254666		137207626	137549243	47040
127409588		125838557	128123575	713987
127409386		125838557	128123575	714189
117581507		116673592	118296077	714570
73759444		73044737	77111381	714707
131261674		130546693	132895867	714981
117580469		116673592	118296077	715608
134214061		132926230	134932750	718689
134214061		132926230	134932750	718689
137260218		137207626	137549243	52592
117572900		116673592	118296077	723177
28051326		27290612	28778970	727644
119682749		118951417	120896666	731332
119682870		118951417	120896666	731453
2992181		1267080	3723814	731633
126570391		125838557	128123575	731834
99394024		97300946	100126767	732743
127390102		125838557	128123575	733473
2990184		1267080	3723814	733630
2989603		1267080	3723814	734211
2988574		1267080	3723814	735240
2988564		1267080	3723814	735250
77846674		77111383	79200300	735291
2988279		1267080	3723814	735535
2988231		1267080	3723814	735583
100863035		100126767	103381904	736268
137280930		137207626	137549243	73304
99385726		97300946	100126767	741041
127381588		125838557	128123575	741987
119696542		118951417	120896666	745125
119700222		118951417	120896666	748805
120145434		118951417	120896666	751232
110630077		109497996	111383245	753168
110630007		109497996	111383245	753238
2970043		1267080	3723814	753771
100881441		100126767	103381904	754674
100881842		100126767	103381904	755075
120139510		118951417	120896666	757156
98060234		97300946	100126767	759288
2028721		1267080	3723814	761641
2029332		1267080	3723814	762252
78436573		77111383	79200300	763727
86411599		85646856	87882357	764743
86411684		85646856	87882357	764828
2958964		1267080	3723814	764850
117439220		116673592	118296077	765628
117439220		116673592	118296077	765628
100894782		100126767	103381904	768015
100894810		100126767	103381904	768043
100894979		100126767	103381904	768212
100894982		100126767	103381904	768215
137313183		137207626	137549243	105557
70177769		68953310	70950710	772941
127349573		125838557	128123575	774002
78424887		77111383	79200300	775413
98077641		97300946	100126767	776695
127346371		125838557	128123575	777204
127330582		125838557	128123575	792993
127329972		125838557	128123575	793603
117468523		116673592	118296077	794931
117468583		116673592	118296077	794991
2927126		1267080	3723814	796688
78401684		77111383	79200300	798616
78401665		77111383	79200300	798635
127322794		125838557	128123575	800781
2922448		1267080	3723814	801366
2921654		1267080	3723814	802160
2919586		1267080	3723814	804228
2919475		1267080	3723814	804339
2919063		1267080	3723814	804751
77916621		77111383	79200300	805238
77916678		77111383	79200300	805295
119757790		118951417	120896666	806373
87073862		85646856	87882357	808495
137351524		137207626	137549243	143898
120082475		118951417	120896666	814191
120082413		118951417	120896666	814253
137357570		137207626	137549243	149944
12828425		11114017	13648221	819796
87062214		85646856	87882357	820143
12826025		11114017	13648221	822196
70124418		68953310	70950710	826292
126670138		125838557	128123575	831581
126670327		125838557	128123575	831770
110330566		109497996	111383245	832570
126672428		125838557	128123575	833871
11949533		11114017	13648221	835516
11949598		11114017	13648221	835581
132056355		130546693	132895867	839512
132053854		130546693	132895867	842013
119795102		118951417	120896666	843685
119795548		118951417	120896666	844131
11958745		11114017	13648221	844728
11958882		11114017	13648221	844865
11958971		11114017	13648221	844954
87035390		85646856	87882357	846967
127273457		125838557	128123575	850118
69804534		68953310	70950710	851224
87028264		85646856	87882357	854093
82790550		81375687	83644718	854168
82789892		81375687	83644718	854826
12792637		11114017	13648221	855584
2866424		1267080	3723814	857390
119810724		118951417	120896666	859307
134073351		132926230	134932750	859399
127261389		125838557	128123575	862186
70086028		68953310	70950710	864682
100992524		100126767	103381904	865757
87014977		85646856	87882357	867380
110366804		109497996	111383245	868808
110509389		109497996	111383245	873856
2142093		1267080	3723814	875013
87006928		85646856	87882357	875429
119828306		118951417	120896666	876889
110375499		109497996	111383245	877503
69833601		68953310	70950710	880291
110379409		109497996	111383245	881413
73926364		73044737	77111381	881627
127239775		125838557	128123575	883800
120011550		118951417	120896666	885116
76224266		73044737	77111381	887115
137428426		137207626	137549243	120817
69841138		68953310	70950710	887828
69841203		68953310	70950710	887893
86538003		85646856	87882357	891147
131442244		130546693	132895867	895551
131444011		130546693	132895867	897318
131448570		130546693	132895867	901877
76207789		73044737	77111381	903592
2814259		1267080	3723814	909555
76201795		73044737	77111381	909586
2814058		1267080	3723814	909756
42711386		41799751	62562649	911635
42711571		41799751	62562649	911820
86563441		85646856	87882357	916585
86563703		85646856	87882357	916847
119977284		118951417	120896666	919382
2188093		1267080	3723814	921013
2188236		1267080	3723814	921156
12036890		11114017	13648221	922873
86573248		85646856	87882357	926392
76180990		73044737	77111381	930391
2792025		1267080	3723814	931789
12047578		11114017	13648221	933561
12047675		11114017	13648221	933658
76172098		73044737	77111381	939283
76172093		73044737	77111381	939288
12060872		11114017	13648221	946855
133982456		132926230	134932750	950294
133982399		132926230	134932750	950351
101079030		100126767	103381904	952263
78245263		77111383	79200300	955037
127168359		125838557	128123575	955216
76156050		73044737	77111381	955331
78244890		77111383	79200300	955410
101083106		100126767	103381904	956339
12689496		11114017	13648221	958725
12689414		11114017	13648221	958807
131512616		130546693	132895867	965923
127153490		125838557	128123575	970085
12087792		11114017	13648221	973775
12089655		11114017	13648221	975638
131912727		130546693	132895867	983140
12102208		11114017	13648221	988191
69945739		68953310	70950710	992429
12109420		11114017	13648221	995403
99127784		97300946	100126767	998983
76112080		73044737	77111381	999301
76111953		73044737	77111381	999428
76111867		73044737	77111381	999514
76111861		73044737	77111381	999520
86646710		85646856	87882357	999854
2721419		1267080	3723814	1002395
98304199		97300946	100126767	1003253
2720250		1267080	3723814	1003564
98304647		97300946	100126767	1003701
2719244		1267080	3723814	1004570
2719065		1267080	3723814	1004749
99117777		97300946	100126767	1008990
86659758		85646856	87882357	1012902
131562913		130546693	132895867	1016220
2706307		1267080	3723814	1017507
2704287		1267080	3723814	1019527
127101788		125838557	128123575	1021787
12136230		11114017	13648221	1022213
102359596		100126767	103381904	1022308
102358867		100126767	103381904	1023037
131572153		130546693	132895867	1025460
78140191		77111383	79200300	1028808
102346720		100126767	103381904	1035184
102345840		100126767	103381904	1036064
78153919		77111383	79200300	1042536
126885432		125838557	128123575	1046875
12600609		11114017	13648221	1047612
12597645		11114017	13648221	1050576
102321462		100126767	103381904	1060442
126901690		125838557	128123575	1063133
126901759		125838557	128123575	1063202
86816297		85646856	87882357	1066060
86813453		85646856	87882357	1068904
131618205		130546693	132895867	1071512
82571570		81375687	83644718	1073148
82571503		81375687	83644718	1073215
127048055		125838557	128123575	1075520
101204235		100126767	103381904	1077468
127044529		125838557	128123575	1079046
76030834		73044737	77111381	1080547
126922556		125838557	128123575	1083999
86797293		85646856	87882357	1085064
2635767		1267080	3723814	1088047
99036659		97300946	100126767	1090108
137632072		137549243	137743807	82829
137632315		137549243	137743807	83072
74137501		73044737	77111381	1092764
86742358		85646856	87882357	1095502
86742616		85646856	87882357	1095760
2624369		1267080	3723814	1099445
2368845		1267080	3723814	1101765
102279543		100126767	103381904	1102361
102279334		100126767	103381904	1102570
2370640		1267080	3723814	1103560
74149044		73044737	77111381	1104307
86752748		85646856	87882357	1105892
12535698		11114017	13648221	1112523
99010954		97300946	100126767	1115813
12527271		11114017	13648221	1120950
131669859		130546693	132895867	1123166
2397976		1267080	3723814	1130896
2585081		1267080	3723814	1138733
131689016		130546693	132895867	1142323
101269811		100126767	103381904	1143044
98444435		97300946	100126767	1143489
2579010		1267080	3723814	1144804
101272080		100126767	103381904	1145313
131699773		130546693	132895867	1153080
74198971		73044737	77111381	1154234
12270291		11114017	13648221	1156274
12270470		11114017	13648221	1156453
74206217		73044737	77111381	1161480
137703854		137549243	137743807	39953
137703913		137549243	137743807	39894
12470591		11114017	13648221	1177630
12468021		11114017	13648221	1180200
101311824		100126767	103381904	1185057
2454642		1267080	3723814	1187562
12459194		11114017	13648221	1189027
12453583		11114017	13648221	1194638
2527006		1267080	3723814	1196808
12450678		11114017	13648221	1197543
12444374		11114017	13648221	1203847
2515598		1267080	3723814	1208216
12423671		11114017	13648221	1224550
74272590		73044737	77111381	1227853
12420040		11114017	13648221	1228181
74279301		73044737	77111381	1234564
98885982		97300946	100126767	1240785
12359550		11114017	13648221	1245533
12363755		11114017	13648221	1249738
75825287		73044737	77111381	1286094
75825048		73044737	77111381	1286333
75825024		73044737	77111381	1286357
98600167		97300946	100126767	1299221
102022949		100126767	103381904	1358955
74404083		73044737	77111381	1359346
98764232		97300946	100126767	1362535
102014897		100126767	103381904	1367007
102002033		100126767	103381904	1379871
102001804		100126767	103381904	1380100
101552867		100126767	103381904	1426100
137988635		137967087	0	21548
75652783		73044737	77111381	1458598
101922304		100126767	103381904	1459600
101917395		100126767	103381904	1464509
75643450		73044737	77111381	1467931
75643272		73044737	77111381	1468109
74514422		73044737	77111381	1469685
74518332		73044737	77111381	1473595
101616123		100126767	103381904	1489356
101618801		100126767	103381904	1492034
74558638		73044737	77111381	1513901
74558705		73044737	77111381	1513968
74559995		73044737	77111381	1515258
101646318		100126767	103381904	1519551
74567702		73044737	77111381	1522965
101652175		100126767	103381904	1525408
74610117		73044737	77111381	1565380
74613992		73044737	77111381	1569255
138122445		137967087	0	155358
101746488		100126767	103381904	1619721
101752897		100126767	103381904	1626130
75435434		73044737	77111381	1675947
75435372		73044737	77111381	1676009
74725158		73044737	77111381	1680421
74783478		73044737	77111381	1738741
74783706		73044737	77111381	1738969
75340588		73044737	77111381	1770793
75322027		73044737	77111381	1789354
75321292		73044737	77111381	1790089
74888080		73044737	77111381	1843343
75266434		73044737	77111381	1844947
75266045		73044737	77111381	1845336
75261600		73044737	77111381	1849781
75127918		73044737	77111381	1983463
75118222		73044737	77111381	1993159
47197316		41799751	62562649	5397565
47204101		41799751	62562649	5404350

### Sheet: chr10
BrC Chr10	NPC chr10	5' match	3' match	closest dist		Sample name
15566778	1317577	15566778	15566778	0		BrC Chr10
15566905	1391055	15566905	15566905	0		Sample size
132001571	2198804	132001500	132988629	71		3042
5288201	3395324	5288048	5288619	153		Mean
11791301	3405844	11702060	11791555	254		5.99205e+07
23432455	4077470	23364509	23433082	627		Standard deviation
15567615	4827163	15566905	17556545	710		3.84064e+07
44530917	4827748	44530204	45024517	713
69640082	5288048	69639202	71778197	880		Skewness
94383664	5288619	94382602	94385286	1062		0.148026 P = 0.0009
34784937	5782280	34783858	35010467	1079		Kurtosis
94383740	5782304	94382602	94385286	1138		1.857012 P < 0.0001
24463863	5799728	24417397	24465222	1359		Royston chi-sq
31272700	6080815	30642455	31274143	1443		1,625.016177, P < 0.0001
87887985	6738679	86534111	87889596	1611
23435247	8944950	23433403	24417397	1844		Shapiro-Wilk W
3397309	8945191	3395324	3405844	1985		0.9517, V = 83.785703, P < 0.0001: Test unreliable with more than 2000 observations.
54808175	9677790	54805850	57742614	2325		Shapiro-Francia W'
43682048	9678981	43679565	44295295	2483		0.952289, V' = 56.808798, P < 0.0001
20447157	9768157	20444447	20547718	2710
87892536	9768181	87889596	88418230	2940		Sample unlikely to be from a normal distribution
79169539	9768636	79166512	79343547	3027
23429904	9768657	23364509	23433082	3178
6735491	10180212	6080815	6738679	3188		Sample name
102482757	10192107	102479568	102916034	3189		NPC chr10
23436856	10195130	23433403	24417397	3453		Sample size
17553046	10219205	15566905	17556545	3499		202
88421750	10420265	88418230	88886457	3520		Mean
17552968	11116900	15566905	17556545	3577		5.47612e+07
102475567	11661549	102434314	102479431	3864		Standard deviation
35344202	11702060	35340190	36631077	4012		3.84088e+07
69635155	11791555	69607467	69639202	4047
94389431	11820420	94385286	94399290	4145		Skewness
11824651	12029520	11820420	12029520	4231		0.449331 P = 0.0097
122328242	12034814	121935604	122332589	4347		Kurtosis
43635347	13965066	43381731	43639949	4602		2.024112 P < 0.0001
120549924	14442814	120545231	121899898	4693		Royston chi-sq
61910123	15415729	61905429	61984618	4694		29.226541, P < 0.0001
132006259	15416064	132001500	132988629	4759
31279642	15566778	31274773	31755120	4869		Shapiro-Wilk W
72096344	15566905	72091074	73063857	5270		0.931683, V = 10.28056, P < 0.0001
87894951	17556545	87889596	88418230	5355		Shapiro-Francia W'
81862271	17556652	81856806	82754816	5465		0.934799, V' = 10.582544, P < 0.0001
79043315	17556665	78783256	79048859	5544
79043315	19208859	78783256	79048859	5544		Sample unlikely to be from a normal distribution
79043312	20444447	78783256	79048859	5547
69601657	20547718	69411382	69607467	5810
43685389	21415465	43679565	44295295	5824
11826444	23364509	11820420	12029520	6024
87896125	23433082	87889596	88418230	6529
31281367	23433403	31274773	31755120	6594
43633342	24417397	43381731	43639949	6607
11708880	24465222	11702060	11791555	6820
8938023	24825560	6738679	8944950	6927
11709027	24831284	11702060	11791555	6967
42735572	24864562	42728475	43381520	7097
25955073	24911638	25947957	26478726	7116
132996481	24957030	132989161	0	7320
118655619	25947957	118648249	120545231	7370
132996538	26478726	132989161	0	7377
94406672	26886578	94399290	96111579	7382
122340054	26886587	122332589	123750180	7465
5774676	26887712	5288619	5782280	7604
128617583	26887717	123750180	128625210	7627
3387351	28417493	2198804	3395324	7973
121891831	29588429	120545231	121899898	8067
21423648	29588429	21415465	23364509	8183
21423650	30642455	21415465	23364509	8185
102907802	30642455	102479568	102916034	8232
102471108	31274143	102434314	102479431	8323
5773950	31274773	5288619	5782280	8330
86525730	31755120	84120630	86534111	8381
53281966	31755248	51521000	53290349	8383
11710447	31922953	11702060	11791555	8387
5808130	31923031	5799728	6080815	8402
21423914	32128348	21415465	23364509	8449
24816927	32128643	24465222	24825560	8633
21424271	32369314	21415465	23364509	8806
128616329	32369327	123750180	128625210	8881
11693133	32374217	11661549	11702060	8927
11692664	33169673	11661549	11702060	9396
78772608	33779476	75126260	78782301	9693
67527160	34666196	67517350	68816421	9810
11711899	34783652	11702060	11791555	9839
11801587	34783858	11791555	11820420	10032
54795658	35010467	53291319	54805850	10192
11671858	35010491	11661549	11702060	10309
43689968	35340190	43679565	44295295	10403
4067011	36631077	3405844	4077470	10459
53279669	36631547	51521000	53290349	10680
15556095	37487188	15416064	15566778	10683
87878518	37487534	86534111	87889596	11078
61916647	42727695	61905429	61984618	11218
4839439	42728475	4827748	5288048	11691
43393542	43381520	43381731	43639949	11811
96195999	43381731	96184109	97397157	11890
1379120	43639949	1317577	1391055	11935
67505318	43679565	66579718	67517272	11954
1379014	44295295	1317577	1391055	12041
1378981	44530204	1317577	1391055	12074
26899902	44530204	26887717	28417493	12185
26466540	45024517	25947957	26478726	12186
4840027	45114087	4827748	5288048	12279
23445690	45714464	23433403	24417397	12287
11779242	45757837	11702060	11791555	12313
87877022	46271361	86534111	87889596	12574
87902216	50023506	87889596	88418230	12620
5769482	50023506	5288619	5782280	12798
24452380	50154495	24417397	24465222	12842
6093701	50154495	6080815	6738679	12886
69626136	51521000	69607467	69639202	13066
131674938	53290349	129848391	131688037	13099
87902706	53291319	87889596	88418230	13110
61971405	54805850	61905429	61984618	13213
6094103	57742614	6080815	6738679	13288
61971314	57742635	61905429	61984618	13304
11715567	57742731	11702060	11791555	13507
96197645	61489695	96184109	97397157	13536
43693293	61496212	43679565	44295295	13728
11688231	61905429	11661549	11702060	13829
28403600	61984618	26887717	28417493	13893
90194039	66565758	89218409	90208236	14197
87875257	66579718	86534111	87889596	14339
118662603	67517272	118648249	120545231	14354
123764606	67517272	123750180	128625210	14426
87874971	67517350	86534111	87889596	14625
24480000	68816421	24465222	24825560	14778
33764305	69411382	33169673	33779476	15171
129313515	69607467	128625210	129328715	15200
129313509	69639202	128625210	129328715	15206
8960413	71778197	8945191	9677790	15222
31290063	72004054	31274773	31755120	15290
4811675	72091074	4077470	4827163	15488
24449715	73063857	24417397	24465222	15507
121883791	75126123	120545231	121899898	16107
11685882	75126260	11661549	11702060	16178
25964615	78782301	25947957	26478726	16658
11774405	78782319	11702060	11791555	17150
79360856	78783256	79343557	81626355	17299
8927623	79048859	6738679	8944950	17327
24482645	79048862	24465222	24825560	17423
96093732	79166512	94399290	96111579	17847
11679442	79343547	11661549	11702060	17893
94353844	79343557	94335944	94382602	17900
69657249	81626355	69639202	71778197	18047
44511976	81856806	44295295	44530204	18228
12053438	82754816	12034814	13965066	18624
30623709	82754834	29588429	30642455	18746
3376524	84120630	2198804	3395324	18800
33760553	86534111	33169673	33779476	18923
61886481	87889596	61496212	61905429	18948
34764595	88418230	34666196	34783652	19057
87870531	88886457	86534111	87889596	19065
43660292	89218409	43639949	43679565	19273
94316298	90208236	93287090	94335944	19646
31735377	90208247	31274773	31755120	19743
15546882	92676382	15416064	15566778	19896
15546635	92676923	15416064	15566778	20143
45004288	92682478	44530204	45024517	20229
79323293	92682770	79166512	79343547	20254
54785550	92949640	53291319	54805850	20300
87909991	92949642	87889596	88418230	20395
43402159	93255779	43381731	43639949	20428
54785338	93287090	53291319	54805850	20512
5761721	94335944	5288619	5782280	20559
24885372	94382602	24864562	24911638	20810
79364382	94385286	79343557	81626355	20825
88439170	94399290	88418230	88886457	20940
87868508	96111579	86534111	87889596	21088
35319013	96116266	35010491	35340190	21177
81647657	96184109	81626355	81856806	21302
9746654	97397157	9678981	9768157	21503
87911290	100557601	87889596	88418230	21694
15544885	100560161	15416064	15566778	21893
79026966	102255967	78783256	79048859	21893
79365594	102400885	79343557	81626355	22037
24889149	102434314	24864562	24911638	22489
11639021	102479431	11116900	11661549	22528
87912293	102479568	87889596	88418230	22697
79320833	102479568	79166512	79343547	22714
8922209	102916034	6738679	8944950	22741
20421673	102916073	19208859	20444447	22774
9654665	110232332	8945191	9677790	23125
9654561	117577108	8945191	9677790	23229
35033757	118648249	35010491	35340190	23266
128648542	120545231	128625210	129328715	23332
35033978	121899898	35010491	35340190	23487
96160620	121935604	96116266	96184109	23489
29564713	122332589	28417493	29588429	23716
62008438	123750180	61984618	66565758	23820
51544821	128625210	51521000	53290349	23821
128601306	129328715	123750180	128625210	23904
87865616	129352926	86534111	87889596	23980
5263929	129842296	4827748	5288048	24119
87913852	129848391	87889596	88418230	24256
17532178	131688037	15566905	17556545	24367
61960236	132001348	61905429	61984618	24382
87864972	132001500	86534111	87889596	24624
87914304	132988629	87889596	88418230	24708
87914375	132988629	87889596	88418230	24779
34758090	132989161	34666196	34783652	25562
35036086	132989161	35010491	35340190	25595
30616401		29588429	30642455	26054
72117220		72091074	73063857	26146
6054644		5799728	6080815	26171
72117327		72091074	73063857	26253
11765273		11702060	11791555	26282
11635188		11116900	11661549	26361
9741663		9678981	9768157	26494
5755736		5288619	5782280	26544
87863013		86534111	87889596	26583
13991741		13965066	14442814	26675
79316799		79166512	79343547	26748
71805070		71778197	72004054	26873
23405853		23364509	23433082	27229
11144137		11116900	11661549	27237
11145153		11116900	11661549	28253
6052554		5799728	6080815	28261
43611493		43381731	43639949	28456
6710142		6080815	6738679	28537
6710137		6080815	6738679	28542
6710048		6080815	6738679	28631
6710048		6080815	6738679	28631
79314277		79166512	79343547	29270
23403765		23364509	23433082	29317
32339928		32128643	32369314	29386
87860024		86534111	87889596	29572
87919169		87889596	88418230	29573
5752387		5288619	5782280	29893
87919525		87889596	88418230	29929
90178119		89218409	90208236	30117
128595077		123750180	128625210	30133
10249388		10219205	10420265	30183
25978225		25947957	26478726	30268
87919933		87889596	88418230	30337
1348011		1317577	1391055	30434
1286827		0	1317577	30750
1286775		0	1317577	30802
53259390		51521000	53290349	30959
8976177		8945191	9677790	30986
4796150		4077470	4827163	31013
102286982		102255967	102400885	31015
102287130		102255967	102400885	31163
61936623		61905429	61984618	31194
23395820		23364509	23433082	31311
35308874		35010491	35340190	31316
33810871		33779476	34666196	31395
81825183		81626355	81856806	31623
43413534		43381731	43639949	31803
4795291		4077470	4827163	31872
26510778		26478726	26886578	32052
61952473		61905429	61984618	32145
26511068		26478726	26886578	32342
96216515		96184109	97397157	32406
121867483		120545231	121899898	32415
79134036		79048862	79166512	32476
4794278		4077470	4827163	32885
84153621		84120630	86534111	32991
92916645		92682770	92949640	32995
82721792		81856806	82754816	33024
79133473		79048862	79166512	33039
13998159		13965066	14442814	33093
36664936		36631547	37487188	33389
23397952		23364509	23433082	33443
5322137		5288619	5782280	33518
87856000		86534111	87889596	33596
23399453		23364509	23433082	33629
72124713		72091074	73063857	33639
5322305		5288619	5782280	33686
5322310		5288619	5782280	33691
72124781		72091074	73063857	33707
45080028		45024517	45114087	34059
96218226		96184109	97397157	34117
30676574		30642455	31274143	34119
96218368		96184109	97397157	34259
71812460		71778197	72004054	34263
5322920		5288619	5782280	34301
5322922		5288619	5782280	34303
5322922		5288619	5782280	34303
32334824		32128643	32369314	34490
4792641		4077470	4827163	34522
35045025		35010491	35340190	34534
92717411		92682770	92949640	34641
92717536		92682770	92949640	34766
6703844		6080815	6738679	34835
6703786		6080815	6738679	34893
1356088		1317577	1391055	34967
2163698		1391055	2198804	35106
87924888		87889596	88418230	35292
61940754		61905429	61984618	35325
35045890		35010491	35340190	35399
69571858		69411382	69607467	35609
35046224		35010491	35340190	35733
35376102		35340190	36631077	35912
100520895		97397157	100557601	36706
87852779		86534111	87889596	36817
5325576		5288619	5782280	36957
61452704		57742731	61489695	36991
79203616		79166512	79343547	37104
79203671		79166512	79343547	37159
62022182		61984618	66565758	37564
79086775		79048862	79166512	37913
79086785		79048862	79166512	37923
79086785		79048862	79166512	37923
61943447		61905429	61984618	38018
79086980		79048862	79166512	38118
14404678		13965066	14442814	38136
87927745		87889596	88418230	38149
31313239		31274773	31755120	38466
122371077		122332589	123750180	38488
122294095		121935604	122332589	38494
1279067		0	1317577	38510
81664999		81626355	81856806	38644
84081804		82754834	84120630	38826
11078045		10420265	11116900	38855
87928531		87889596	88418230	38935
110271461		110232332	117577108	39129
21376287		20547718	21415465	39178
110271517		110232332	117577108	39185
118687705		118648249	120545231	39456
35300731		35010491	35340190	39459
14403136		13965066	14442814	39678
24785822		24465222	24825560	39738
44570165		44530204	45024517	39961
20587719		20547718	21415465	40001
11076824		10420265	11116900	40076
87929980		87889596	88418230	40384
57783215		57742731	61489695	40484
87930152		87889596	88418230	40556
87848769		86534111	87889596	40827
34824716		34783858	35010467	40858
19167851		17556665	19208859	41008
128584138		123750180	128625210	41072
128584086		123750180	128625210	41124
2240085		2198804	3395324	41281
87931446		87889596	88418230	41850
45672604		45114087	45714464	41860
96225985		96184109	97397157	41876
81814895		81626355	81856806	41911
45672549		45114087	45714464	41915
24783509		24465222	24825560	42051
31965113		31923031	32128348	42082
68774295		67517350	68816421	42126
35382706		35340190	36631077	42516
34708819		34666196	34783652	42623
121857124		120545231	121899898	42774
87932393		87889596	88418230	42797
71735395		69639202	71778197	42802
87932493		87889596	88418230	42897
33822416		33779476	34666196	42940
32325787		32128643	32369314	43527
61861640		61496212	61905429	43789
84164605		84120630	86534111	43975
35296155		35010491	35340190	44035
31799593		31755248	31922953	44345
1273218		0	1317577	44359
6036414		5799728	6080815	44401
120500673		118648249	120545231	44558
87934164		87889596	88418230	44568
31799932		31755248	31922953	44684
21370672		20547718	21415465	44793
21370650		20547718	21415465	44815
21370547		20547718	21415465	44918
35295141		35010491	35340190	45049
94290847		93287090	94335944	45097
2244144		2198804	3395324	45340
69365825		68816421	69411382	45557
96065951		94399290	96111579	45628
96065631		94399290	96111579	45948
31320958		31274773	31755120	46185
24779323		24465222	24825560	46237
87936157		87889596	88418230	46561
42775215		42728475	43381520	46740
81579603		79343557	81626355	46752
43334589		42728475	43381520	46931
24512400		24465222	24825560	47178
100510252		97397157	100557601	47349
87937252		87889596	88418230	47656
87937363		87889596	88418230	47767
68768593		67517350	68816421	47828
69363425		68816421	69411382	47957
32321234		32128643	32369314	48080
21367375		20547718	21415465	48090
35292085		35010491	35340190	48105
34714803		34666196	34783652	48607
87938941		87889596	88418230	49345
44480689		44295295	44530204	49515
6689126		6080815	6738679	49553
11870118		11820420	12029520	49698
33829718		33779476	34666196	50242
5237541		4827748	5288048	50507
121986455		121935604	122332589	50851
34717311		34666196	34783652	51115
69556261		69411382	69607467	51206
11610329		11116900	11661549	51220
96060107		94399290	96111579	51472
87941189		87889596	88418230	51593
87941737		87889596	88418230	52141
110284520		110232332	117577108	52188
81804596		81626355	81856806	52210
87941810		87889596	88418230	52214
24365163		23433403	24417397	52234
81804542		81626355	81856806	52264
89166096		88886457	89218409	52313
131740439		131688037	132001348	52402
131740499		131688037	132001348	52462
117524452		110232332	117577108	52656
33832234		33779476	34666196	52758
17609447		17556665	19208859	52782
44477389		44295295	44530204	52815
9821637		9768657	10180212	52980
93340744		93287090	94335944	53654
43586207		43381731	43639949	53742
87835815		86534111	87889596	53781
24519114		24465222	24825560	53892
87943647		87889596	88418230	54051
33834923		33779476	34666196	55447
21470962		21415465	23364509	55497
79399218		79343557	81626355	55661
79399719		79343557	81626355	56162
81800548		81626355	81856806	56258
78726026		75126260	78782301	56275
81800484		81626355	81856806	56322
61552786		61496212	61905429	56574
79400190		79343557	81626355	56633
3338612		2198804	3395324	56712
21472253		21415465	23364509	56788
75069190		73063857	75126123	56933
71721108		69639202	71778197	57089
78724978		75126260	78782301	57323
3463492		3405844	4077470	57648
32311167		32128643	32369314	58147
17498099		15566905	17556545	58446
92890939		92682770	92949640	58701
69470293		69411382	69607467	58911
32310280		32128643	32369314	59034
20606783		20547718	21415465	59065
61555955		61496212	61905429	59743
17496759		15566905	17556545	59786
87949524		87889596	88418230	59928
43739945		43679565	44295295	60380
21475876		21415465	23364509	60411
88357654		87889596	88418230	60576
21354855		20547718	21415465	60610
88357251		87889596	88418230	60979
26948859		26887717	28417493	61142
123811790		123750180	128625210	61610
100622099		100560161	102255967	61938
68754039		67517350	68816421	62382
61427279		57742731	61489695	62416
28480021		28417493	29588429	62528
69473975		69411382	69607467	62593
96048921		94399290	96111579	62658
96048896		94399290	96111579	62683
96048833		94399290	96111579	62746
61426743		57742731	61489695	62952
32306263		32128643	32369314	63051
51457625		50154495	51521000	63375
89154974		88886457	89218409	63435
87953075		87889596	88418230	63479
32305719		32128643	32369314	63595
71841893		71778197	72004054	63696
32305566		32128643	32369314	63748
17620467		17556665	19208859	63802
19145003		17556665	19208859	63856
37551526		37487534	42727695	63992
42663402		37487534	42727695	64293
43744124		43679565	44295295	64559
71713615		69639202	71778197	64582
35075346		35010491	35340190	64855
35075347		35010491	35340190	64856
35075351		35010491	35340190	64860
57807597		57742731	61489695	64866
42662811		37487534	42727695	64884
31857686		31755248	31922953	65267
6673296		6080815	6738679	65383
121834430		120545231	121899898	65468
37553009		37487534	42727695	65475
29522868		28417493	29588429	65561
121834327		120545231	121899898	65571
35076338		35010491	35340190	65847
42661412		37487534	42727695	66283
79409967		79343557	81626355	66410
15482717		15416064	15566778	66653
93354150		93287090	94335944	67060
123817400		123750180	128625210	67220
129261361		128625210	129328715	67354
129261356		128625210	129328715	67359
31822713		31755248	31922953	67465
19141248		17556665	19208859	67611
24349366		23433403	24417397	68031
42796657		42728475	43381520	68182
36562741		35340190	36631077	68336
32300737		32128643	32369314	68577
32300604		32128643	32369314	68710
79274787		79166512	79343547	68760
72159877		72091074	73063857	68803
36562260		35340190	36631077	68817
11889314		11820420	12029520	68894
81787898		81626355	81856806	68908
30573304		29588429	30642455	69151
28348080		26887717	28417493	69413
90277683		90208247	92676382	69436
90277790		90208247	92676382	69543
28347939		26887717	28417493	69554
79413140		79343557	81626355	69583
36561477		35340190	36631077	69600
75195969		75126260	78782301	69709
129422683		129352926	129842296	69757
129422686		129352926	129842296	69760
87959569		87889596	88418230	69973
28347483		26887717	28417493	70010
28347349		26887717	28417493	70144
30571793		29588429	30642455	70662
36560305		35340190	36631077	70772
15486910		15416064	15566778	70846
36560172		35340190	36631077	70905
44366820		44295295	44530204	71525
31826811		31755248	31922953	71563
28489158		28417493	29588429	71665
54734153		53291319	54805850	71697
28489209		28417493	29588429	71716
71850244		71778197	72004054	72047
62056679		61984618	66565758	72061
82827165		82754834	84120630	72331
82827436		82754834	84120630	72602
51448337		50154495	51521000	72663
62057542		61984618	66565758	72924
57815867		57742731	61489695	73136
87962764		87889596	88418230	73168
44368469		44295295	44530204	73174
26551974		26478726	26886578	73248
87963303		87889596	88418230	73707
51447157		50154495	51521000	73843
43455827		43381731	43639949	74096
36556722		35340190	36631077	74355
81782446		81626355	81856806	74360
1242947		0	1317577	74630
30717593		30642455	31274143	75138
86609408		86534111	87889596	75297
90132936		89218409	90208236	75300
30717889		30642455	31274143	75434
87814093		86534111	87889596	75503
69486983		69411382	69607467	75601
54729283		53291319	54805850	76567
62061200		61984618	66565758	76582
54729252		53291319	54805850	76598
30565778		29588429	30642455	76677
23287796		21415465	23364509	76713
69334607		68816421	69411382	76775
42650208		37487534	42727695	77487
61574185		61496212	61905429	77973
68738179		67517350	68816421	78242
87811335		86534111	87889596	78261
26026231		25947957	26478726	78274
81705152		81626355	81856806	78797
102837210		102479568	102916034	78824
72170609		72091074	73063857	79535
54885634		54805850	57742614	79784
11036734		10420265	11116900	80166
23284233		21415465	23364509	80276
61576490		61496212	61905429	80278
26028261		25947957	26478726	80304
117496652		110232332	117577108	80456
87809040		86534111	87889596	80556
29507557		28417493	29588429	80872
1472238		1391055	2198804	81183
102834816		102479568	102916034	81218
102834485		102479568	102916034	81549
102834430		102479568	102916034	81604
42645936		37487534	42727695	81759
84038667		82754834	84120630	81963
84038602		82754834	84120630	82028
34583852		33779476	34666196	82344
32045971		31923031	32128348	82377
54723380		53291319	54805850	82470
34583681		33779476	34666196	82515
110149792		102916073	110232332	82540
31840322		31755248	31922953	82631
33862252		33779476	34666196	82776
33862308		33779476	34666196	82832
34583318		33779476	34666196	82878
129245808		128625210	129328715	82907
129245804		128625210	129328715	82911
1234597		0	1317577	82980
71920178		71778197	72004054	83876
92767139		92682770	92949640	84369
32458691		32374217	33169673	84474
4742349		4077470	4827163	84814
1232228		0	1317577	85349
36545580		35340190	36631077	85497
79429851		79343557	81626355	86294
90121375		89218409	90208236	86861
5375586		5288619	5782280	86967
4740169		4077470	4827163	86994
133076199		132989161	0	87038
14355696		13965066	14442814	87118
133076307		132989161	0	87146
100470428		97397157	100557601	87173
68728794		67517350	68816421	87627
1229179		0	1317577	88398
128536510		123750180	128625210	88700
44206081		43679565	44295295	89214
92772550		92682770	92949640	89780
32038347		31923031	32128348	90001
25857801		24957030	25947957	90156
9587393		8945191	9677790	90397
9587393		8945191	9677790	90397
36540484		35340190	36631077	90593
26978482		26887717	28417493	90765
128534441		123750180	128625210	90769
117486111		110232332	117577108	90997
81717536		81626355	81856806	91181
128533908		123750180	128625210	91302
10328760		10219205	10420265	91505
110140490		102916073	110232332	91842
81718215		81626355	81856806	91860
81764759		81626355	81856806	92047
79435641		79343557	81626355	92084
122424798		122332589	123750180	92209
4169681		4077470	4827163	92211
92583692		90208247	92676382	92690
9037912		8945191	9677790	92721
68723570		67517350	68816421	92851
92583516		90208247	92676382	92866
23271459		21415465	23364509	93050
103009402		102916073	110232332	93329
44201693		43679565	44295295	93602
32468053		32374217	33169673	93836
81762882		81626355	81856806	93924
3983440		3405844	4077470	94030
3983352		3405844	4077470	94118
15321232		14442814	15415729	94497
35105132		35010491	35340190	94641
33074823		32374217	33169673	94850
35105391		35010491	35340190	94900
75221417		75126260	78782301	95157
44200039		43679565	44295295	95256
81722172		81626355	81856806	95817
3299380		2198804	3395324	95944
44198961		43679565	44295295	96334
35436634		35340190	36631077	96444
62081288		61984618	66565758	96670
88983317		88886457	89218409	96860
88983318		88886457	89218409	96861
75223728		75126260	78782301	97468
5386937		5288619	5782280	98318
5386942		5288619	5782280	98323
42827067		42728475	43381520	98592
98986		0	1317577	98986
103015079		102916073	110232332	99006
4926825		4827748	5288048	99077
128526019		123750180	128625210	99191
37387958		36631547	37487188	99230
110331662		110232332	117577108	99330
37387610		36631547	37487188	99578
81756920		81626355	81856806	99886
86434140		84120630	86534111	99971
81756475		81626355	81856806	100331
81756437		81626355	81856806	100369
131788421		131688037	132001348	100384
49921950		46271361	50023506	101556
34908680		34783858	35010467	101787
3508077		3405844	4077470	102233
75023790		73063857	75126123	102333
53393879		53291319	54805850	102560
103018670		102916073	110232332	102597
44397977		44295295	44530204	102682
43278834		42728475	43381520	102686
53394020		53291319	54805850	102701
33272413		33169673	33779476	102740
71901209		71778197	72004054	102845
75023195		73063857	75126123	102928
110335367		110232332	117577108	103035
86430935		84120630	86534111	103176
103188		0	1317577	103188
131791253		131688037	132001348	103216
128521624		123750180	128625210	103586
86637795		86534111	87889596	103684
79447523		79343557	81626355	103966
21519703		21415465	23364509	104238
21310796		20547718	21415465	104669
92787531		92682770	92949640	104761
92787609		92682770	92949640	104839
25843052		24957030	25947957	104905
11011842		10420265	11116900	105058
5905130		5799728	6080815	105402
19103251		17556665	19208859	105608
32263297		32128643	32369314	106017
5395470		5288619	5782280	106851
21308466		20547718	21415465	106999
21308448		20547718	21415465	107017
9053105		8945191	9677790	107914
93058046		92949642	93255779	108404
8836527		6738679	8944950	108423
26587557		26478726	26886578	108831
35231302		35010491	35340190	108888
21524566		21415465	23364509	109101
94508436		94399290	96111579	109146
87780344		86534111	87889596	109252
28308156		26887717	28417493	109337
32259757		32128643	32369314	109557
5672465		5288619	5782280	109815
5909605		5799728	6080815	109877
43491654		43381731	43639949	109923
82644878		81856806	82754816	109938
3515830		3405844	4077470	109986
57632472		54805850	57742614	110142
5671944		5288619	5782280	110336
5671935		5288619	5782280	110345
11551082		11116900	11661549	110467
42839130		42728475	43381520	110655
31644421		31274773	31755120	110699
89107077		88886457	89218409	111332
3283898		2198804	3395324	111426
94510721		94399290	96111579	111431
86645638		86534111	87889596	111527
15303953		14442814	15415729	111776
78670522		75126260	78782301	111779
26590515		26478726	26886578	111789
15303922		14442814	15415729	111807
89106228		88886457	89218409	112181
49911312		46271361	50023506	112194
53403664		53291319	54805850	112345
26591301		26478726	26886578	112575
133101792		132989161	0	112631
133101858		132989161	0	112697
6625505		6080815	6738679	113174
78668945		75126260	78782301	113356
24578586		24465222	24825560	113364
61791936		61496212	61905429	113493
81970327		81856806	82754816	113521
3963797		3405844	4077470	113673
4941904		4827748	5288048	114156
25833045		24957030	25947957	114912
34550298		33779476	34666196	115898
84004491		82754834	84120630	116139
15299518		14442814	15415729	116211
24301092		23433403	24417397	116305
15299375		14442814	15415729	116354
79460085		79343557	81626355	116528
78665576		75126260	78782301	116725
6197591		6080815	6738679	116776
25831126		24957030	25947957	116831
31157174		30642455	31274143	116969
8827769		6738679	8944950	117181
8827550		6738679	8944950	117400
26769154		26478726	26886578	117424
75008680		73063857	75126123	117443
29470928		28417493	29588429	117501
34547787		33779476	34666196	118409
61786867		61496212	61905429	118562
34547447		33779476	34666196	118749
78663486		75126260	78782301	118815
43521121		43381731	43639949	118828
43521068		43381731	43639949	118881
90089353		89218409	90208236	118883
90327272		90208247	92676382	119025
78663122		75126260	78782301	119179
86653357		86534111	87889596	119246
78662792		75126260	78782301	119509
128505074		123750180	128625210	120136
11541272		11116900	11661549	120277
43519587		43381731	43639949	120362
34545785		33779476	34666196	120411
10059339		9768657	10180212	120873
88010797		87889596	88418230	121201
128746841		128625210	129328715	121631
128746946		128625210	129328715	121736
110354173		110232332	117577108	121841
34544113		33779476	34666196	122083
122058039		121935604	122332589	122435
122058091		121935604	122332589	122487
24294821		23433403	24417397	122576
88012719		87889596	88418230	123123
31150983		30642455	31274143	123160
132124696		132001500	132988629	123196
31631371		31274773	31755120	123749
33903456		33779476	34666196	123980
33903457		33779476	34666196	123981
82630347		81856806	82754816	124469
23239829		21415465	23364509	124680
43515260		43381731	43639949	124689
45238835		45114087	45714464	124748
23239729		21415465	23364509	124780
33294557		33169673	33779476	124884
83995649		82754834	84120630	124981
31149070		30642455	31274143	125073
33294746		33169673	33779476	125073
20318420		19208859	20444447	126027
89012644		88886457	89218409	126187
128498975		123750180	128625210	126235
83994063		82754834	84120630	126567
57869363		57742731	61489695	126632
94526339		94399290	96111579	127049
88016888		87889596	88418230	127292
23237057		21415465	23364509	127452
132128966		132001500	132988629	127466
6611026		6080815	6738679	127653
33908002		33779476	34666196	128526
33908003		33779476	34666196	128527
128889		0	1317577	128889
3266361		2198804	3395324	128963
100428516		97397157	100557601	129085
3265926		2198804	3395324	129398
34536674		33779476	34666196	129522
34536511		33779476	34666196	129685
57872858		57742731	61489695	130127
29457736		28417493	29588429	130693
79474361		79343557	81626355	130804
15698034		15566905	17556545	131129
31623893		31274773	31755120	131227
66711054		66579718	67517272	131336
21546822		21415465	23364509	131357
26347166		25947957	26478726	131560
26347089		25947957	26478726	131637
11248547		11116900	11661549	131647
43811307		43679565	44295295	131742
95979463		94399290	96111579	132116
6606424		6080815	6738679	132255
61357229		57742731	61489695	132466
61357116		57742731	61489695	132579
15699591		15566905	17556545	132686
79476342		79343557	81626355	132785
9544535		8945191	9677790	133255
42594427		37487534	42727695	133268
95977831		94399290	96111579	133748
15281389		14442814	15415729	134340
5153111		4827748	5288048	134937
21280005		20547718	21415465	135460
12170366		12034814	13965066	135552
11525778		11116900	11661549	135771
10044418		9768657	10180212	135794
4691345		4077470	4827163	135818
136027		0	1317577	136027
43815661		43679565	44295295	136096
88026318		87889596	88418230	136722
5645371		5288619	5782280	136909
68953362		68816421	69411382	136941
68953376		68816421	69411382	136955
10979758		10420265	11116900	137142
4964981		4827748	5288048	137233
68953664		68816421	69411382	137243
43816890		43679565	44295295	137325
3939428		3405844	4077470	138042
26340622		25947957	26478726	138104
10042076		9768657	10180212	138136
26748092		26478726	26886578	138486
11255540		11116900	11661549	138640
86672874		86534111	87889596	138763
1529859		1391055	2198804	138804
43818459		43679565	44295295	138894
24278451		23433403	24417397	138946
86673083		86534111	87889596	138972
11256549		11116900	11661549	139649
42587985		37487534	42727695	139710
86673946		86534111	87889596	139835
44884459		44530204	45024517	140058
11257110		11116900	11661549	140210
5940162		5799728	6080815	140434
5940175		5799728	6080815	140447
26337925		25947957	26478726	140801
26337919		25947957	26478726	140807
5146527		4827748	5288048	141521
5146228		4827748	5288048	141820
9087154		8945191	9677790	141963
133131220		132989161	0	142059
102621879		102479568	102916034	142311
28274164		26887717	28417493	143329
21558824		21415465	23364509	143359
122188903		121935604	122332589	143686
4971802		4827748	5288048	144054
1535720		1391055	2198804	144665
102111086		100560161	102255967	144881
14587811		14442814	15415729	144997
14587811		14442814	15415729	144997
86389062		84120630	86534111	145049
37632706		37487534	42727695	145172
72236269		72091074	73063857	145195
30497237		29588429	30642455	145218
75272002		75126260	78782301	145742
28271737		26887717	28417493	145756
53144528		51521000	53290349	145821
12180871		12034814	13965066	146057
6226957		6080815	6738679	146142
122081779		121935604	122332589	146175
24270154		23433403	24417397	147243
122479834		122332589	123750180	147245
29736076		29588429	30642455	147647
24612872		24465222	24825560	147650
37635431		37487534	42727695	147897
102627676		102479568	102916034	148108
13816663		12034814	13965066	148403
75274908		75126260	78782301	148648
9917576		9768657	10180212	148919
9094510		8945191	9677790	149319
122085175		121935604	122332589	149571
20294533		19208859	20444447	149914
12184740		12034814	13965066	149926
20294418		19208859	20444447	150029
13814952		12034814	13965066	150114
26736453		26478726	26886578	150125
13812772		12034814	13965066	152294
46423821		46271361	50023506	152460
102632106		102479568	102916034	152538
46423944		46271361	50023506	152583
12187850		12034814	13965066	153036
133142244		132989161	0	153083
15262205		14442814	15415729	153524
50308085		50154495	51521000	153590
53136643		51521000	53290349	153706
37333341		36631547	37487188	153847
26732330		26478726	26886578	154248
67362902		66579718	67517272	154370
42573063		37487534	42727695	154632
42883238		42728475	43381520	154763
21260559		20547718	21415465	154906
36476106		35340190	36631077	154971
21570948		21415465	23364509	155483
36475391		35340190	36631077	155686
78626606		75126260	78782301	155695
93442983		93287090	94335944	155893
5444581		5288619	5782280	155962
156235		0	1317577	156235
78625940		75126260	78782301	156361
46427908		46271361	50023506	156547
5131260		4827748	5288048	156788
26321834		25947957	26478726	156892
26321832		25947957	26478726	156894
37329786		36631547	37487188	157402
12192442		12034814	13965066	157628
24259747		23433403	24417397	157650
72249063		72091074	73063857	157989
72249063		72091074	73063857	157989
24259140		23433403	24417397	158257
25115806		24957030	25947957	158776
43838657		43679565	44295295	159092
4986982		4827748	5288048	159234
31595370		31274773	31755120	159750
159830		0	1317577	159830
12194782		12034814	13965066	159968
29428076		28417493	29588429	160353
160502		0	1317577	160502
68655725		67517350	68816421	160696
160756		0	1317577	160756
17395519		15566905	17556545	161026
69800438		69639202	71778197	161236
50316527		50154495	51521000	162032
17394502		15566905	17556545	162043
28579639		28417493	29588429	162146
121737283		120545231	121899898	162615
121737226		120545231	121899898	162672
5125342		4827748	5288048	162706
43218492		42728475	43381520	163028
95948273		94399290	96111579	163306
21578777		21415465	23364509	163312
69802609		69639202	71778197	163407
12198306		12034814	13965066	163492
88254326		87889596	88418230	163904
28581643		28417493	29588429	164150
28582826		28417493	29588429	165333
57577155		54805850	57742614	165459
129163236		128625210	129328715	165479
129163227		128625210	129328715	165488
61323074		57742731	61489695	166621
93453966		93287090	94335944	166876
103083113		102916073	110232332	167040
28584623		28417493	29588429	167130
3909883		3405844	4077470	167587
31442433		31274773	31755120	167660
26717465		26478726	26886578	169113
100388424		97397157	100557601	169177
43212259		42728475	43381520	169261
88248935		87889596	88418230	169295
28586983		28417493	29588429	169490
36460881		35340190	36631077	170196
36801981		36631547	37487188	170434
57572095		54805850	57742614	170519
53462271		53291319	54805850	170952
82028002		81856806	82754816	171196
53118990		51521000	53290349	171359
9940354		9768657	10180212	171697
9940390		9768657	10180212	171733
102651320		102479568	102916034	171752
103088099		102916073	110232332	172026
103088100		102916073	110232332	172027
79515794		79343557	81626355	172237
123576750		122332589	123750180	173430
69236955		68816421	69411382	174427
57567610		54805850	57742614	175004
28242043		26887717	28417493	175450
35515704		35340190	36631077	175514
128800928		128625210	129328715	175718
103092172		102916073	110232332	176099
46095150		45757837	46271361	176211
24240810		23433403	24417397	176587
86357437		84120630	86534111	176674
36808351		36631547	37487188	176804
88241257		87889596	88418230	176973
9122963		8945191	9677790	177772
9123262		8945191	9677790	178071
50332742		50154495	51521000	178247
50332776		50154495	51521000	178281
95933285		94399290	96111579	178294
5006111		4827748	5288048	178363
31453167		31274773	31755120	178394
79522551		79343557	81626355	178994
31575728		31274773	31755120	179392
68996146		68816421	69411382	179725
25766823		24957030	25947957	181134
81444961		79343557	81626355	181394
81444961		79343557	81626355	181394
132182925		132001500	132988629	181425
86715989		86534111	87889596	181878
5105666		4827748	5288048	182382
26703554		26478726	26886578	183024
72274531		72091074	73063857	183457
54622355		53291319	54805850	183495
72274590		72091074	73063857	183516
3893952		3405844	4077470	183518
25764221		24957030	25947957	183736
102072186		100560161	102255967	183781
54622015		53291319	54805850	183835
66763636		66579718	67517272	183918
81442374		79343557	81626355	183981
66763761		66579718	67517272	184043
81442162		79343557	81626355	184193
118463935		117577108	118648249	184314
33354102		33169673	33779476	184429
44714862		44530204	45024517	184658
3590521		3405844	4077470	184677
118833498		118648249	120545231	185249
15230103		14442814	15415729	185626
69002395		68816421	69411382	185974
128811322		128625210	129328715	186112
3209117		2198804	3395324	186207
86720901		86534111	87889596	186790
28604785		28417493	29588429	187292
30830241		30642455	31274143	187786
15227819		14442814	15415729	187910
30830487		30642455	31274143	188032
120356988		118648249	120545231	188243
120356981		118648249	120545231	188250
33358063		33169673	33779476	188390
5477077		5288619	5782280	188458
120356753		118648249	120545231	188478
36441838		35340190	36631077	189239
3595121		3405844	4077470	189277
4637844		4077470	4827163	189319
5478162		5288619	5782280	189543
5098401		4827748	5288048	189647
79533583		79343557	81626355	190026
30832525		30642455	31274143	190070
46081271		45757837	46271361	190090
14632997		14442814	15415729	190183
11470923		11116900	11661549	190626
110040588		102916073	110232332	191744
72871873		72091074	73063857	191984
97589475		97397157	100557601	192318
28225061		26887717	28417493	192432
97589625		97397157	100557601	192468
28224783		26887717	28417493	192710
69009930		68816421	69411382	193509
79537217		79343557	81626355	193660
79537237		79343557	81626355	193680
97203350		96184109	97397157	193807
88612084		88418230	88886457	193854
57548535		54805850	57742614	194079
28223370		26887717	28417493	194123
19014166		17556665	19208859	194693
132196694		132001500	132988629	195194
132196750		132001500	132988629	195250
87694309		86534111	87889596	195287
97201529		96184109	97397157	195628
88614163		88418230	88886457	195933
19012904		17556665	19208859	195955
3881514		3405844	4077470	195956
50350778		50154495	51521000	196283
32570800		32374217	33169673	196583
10617021		10420265	11116900	196756
68619597		67517350	68816421	196824
20744606		20547718	21415465	196888
74929093		73063857	75126123	197030
8747318		6738679	8944950	197632
6936885		6738679	8944950	198206
21613917		21415465	23364509	198452
20244484		19208859	20444447	199963
20244289		19208859	20444447	200158
102680219		102479568	102916034	200651
20748484		20547718	21415465	200766
102715145		102479568	102916034	200889
46472500		46271361	50023506	201139
11460023		11116900	11661549	201526
24215839		23433403	24417397	201558
24215698		23433403	24417397	201699
33371772		33169673	33779476	202099
97194696		96184109	97397157	202461
123952889		123750180	128625210	202709
110029410		102916073	110232332	202922
4624236		4077470	4827163	202927
51724206		51521000	53290349	203206
123953793		123750180	128625210	203613
51724672		51521000	53290349	203672
11320655		11116900	11661549	203755
55009615		54805850	57742614	203765
17351591		15566905	17556545	204954
90002503		89218409	90208236	205733
72296886		72091074	73063857	205812
79549765		79343557	81626355	206208
51314716		50154495	51521000	206284
29381914		28417493	29588429	206515
31067509		30642455	31274143	206634
29381407		28417493	29588429	207022
132781300		132001500	132988629	207329
33986934		33779476	34666196	207458
10909190		10420265	11116900	207710
44738726		44530204	45024517	208522
3186308		2198804	3395324	209016
117786369		117577108	118648249	209261
102706387		102479568	102916034	209647
14652875		14442814	15415729	210061
44085046		43679565	44295295	210249
43171138		42728475	43381520	210382
94609945		94399290	96111579	210655
5571537		5288619	5782280	210743
102690815		102479568	102916034	211247
132212849		132001500	132988629	211349
35551586		35340190	36631077	211396
97185420		96184109	97397157	211737
84332831		84120630	86534111	212201
43169316		42728475	43381520	212204
3182969		2198804	3395324	212355
21202912		20547718	21415465	212553
20760912		20547718	21415465	213194
9158397		8945191	9677790	213206
43167567		42728475	43381520	213953
21200768		20547718	21415465	214697
78566819		75126260	78782301	215482
21199811		20547718	21415465	215654
37271456		36631547	37487188	215732
117793151		117577108	118648249	216043
102699724		102479568	102916034	216310
33563149		33169673	33779476	216327
102699448		102479568	102916034	216586
69194533		68816421	69411382	216849
69033292		68816421	69411382	216871
33562298		33169673	33779476	217178
35557379		35340190	36631077	217189
120763481		120545231	121899898	218250
2417373		2198804	3395324	218569
9459123		8945191	9677790	218667
5563398		5288619	5782280	218882
31493703		31274773	31755120	218930
5563326		5288619	5782280	218954
31493888		31274773	31755120	219115
28197478		26887717	28417493	220015
1611090		1391055	2198804	220035
44750502		44530204	45024517	220298
28196778		26887717	28417493	220715
28196217		26887717	28417493	221276
28196217		26887717	28417493	221276
89986918		89218409	90208236	221318
9456446		8945191	9677790	221344
31496435		31274773	31755120	221662
2421508		2198804	3395324	222704
68593280		67517350	68816421	223141
18985462		17556665	19208859	223397
5064294		4827748	5288048	223754
19432815		19208859	20444447	223956
44754441		44530204	45024517	224237
129103819		128625210	129328715	224896
129103806		128625210	129328715	224909
3630870		3405844	4077470	225026
68591382		67517350	68816421	225039
129103431		128625210	129328715	225284
129102964		128625210	129328715	225751
5053615		4827748	5288048	225867
69042367		68816421	69411382	225946
92449733		90208247	92676382	226649
82083962		81856806	82754816	227156
84348049		84120630	86534111	227419
1618646		1391055	2198804	227591
1618825		1391055	2198804	227770
93515130		93287090	94335944	228040
10887988		10420265	11116900	228912
68587436		67517350	68816421	228985
26249546		25947957	26478726	229180
82086243		81856806	82754816	229437
17326564		15566905	17556545	229981
17326209		15566905	17556545	230336
42497344		37487534	42727695	230351
87658672		86534111	87889596	230924
17325601		15566905	17556545	230944
42496749		37487534	42727695	230946
72832463		72091074	73063857	231394
72832462		72091074	73063857	231395
43149882		42728475	43381520	231638
10885068		10420265	11116900	231832
231897		0	1317577	231897
21183369		20547718	21415465	232096
21183254		20547718	21415465	232211
3638377		3405844	4077470	232533
21182723		20547718	21415465	232742
21182653		20547718	21415465	232812
11350075		11116900	11661549	233175
49790304		46271361	50023506	233202
1083528		0	1317577	234049
13730440		12034814	13965066	234626
82989518		82754834	84120630	234684
79578249		79343557	81626355	234692
1625957		1391055	2198804	234902
96419172		96184109	97397157	235063
235073		0	1317577	235073
79578920		79343557	81626355	235363
50390454		50154495	51521000	235959
13729053		12034814	13965066	236013
31511158		31274773	31755120	236385
14679700		14442814	15415729	236886
97159898		96184109	97397157	237259
129604383		129352926	129842296	237913
129604170		129352926	129842296	238126
88128247		87889596	88418230	238651
21176632		20547718	21415465	238833
78543377		75126260	78782301	238924
78543361		75126260	78782301	238940
34018578		33779476	34666196	239102
8705482		6738679	8944950	239468
36871960		36631547	37487188	240413
42487152		37487534	42727695	240543
5541649		5288619	5782280	240631
20203686		19208859	20444447	240761
21174623		20547718	21415465	240842
15174839		14442814	15415729	240890
15174836		14442814	15415729	240893
21174384		20547718	21415465	241081
17314781		15566905	17556545	241764
34424346		33779476	34666196	241850
36873550		36631547	37487188	242003
128383012		123750180	128625210	242198
13722794		12034814	13965066	242272
128382791		123750180	128625210	242419
43922096		43679565	44295295	242531
43922153		43679565	44295295	242588
10663211		10420265	11116900	242946
10663285		10420265	11116900	243020
78538862		75126260	78782301	243439
69167732		68816421	69411382	243650
128380832		123750180	128625210	244378
128380759		123750180	128625210	244451
17311939		15566905	17556545	244606
128379981		123750180	128625210	245229
128379981		123750180	128625210	245229
29833993		29588429	30642455	245564
30396787		29588429	30642455	245668
88135389		87889596	88418230	245793
72337058		72091074	73063857	245984
128379153		123750180	128625210	246057
128379144		123750180	128625210	246066
21169198		20547718	21415465	246267
2445093		2198804	3395324	246289
61243165		57742731	61489695	246530
9192157		8945191	9677790	246966
10869812		10420265	11116900	247088
29835544		29588429	30642455	247115
67764632		67517350	68816421	247282
9192493		8945191	9677790	247302
1638468		1391055	2198804	247413
36878998		36631547	37487188	247451
10868785		10420265	11116900	248115
10868752		10420265	11116900	248148
25205869		24957030	25947957	248839
44046134		43679565	44295295	249161
1640217		1391055	2198804	249162
1640351		1391055	2198804	249296
4326971		4077470	4827163	249501
61240004		57742731	61489695	249691
23683191		23433403	24417397	249788
69161520		68816421	69411382	249862
28167270		26887717	28417493	250223
72341352		72091074	73063857	250278
4327848		4077470	4827163	250378
37236654		36631547	37487188	250534
17305646		15566905	17556545	250899
78531383		75126260	78782301	250918
10865916		10420265	11116900	250984
32625403		32374217	33169673	251186
251302		0	1317577	251302
131436275		129848391	131688037	251762
131435967		129848391	131688037	252070
29336270		28417493	29588429	252159
103168474		102916073	110232332	252401
82502348		81856806	82754816	252468
33423052		33169673	33779476	253379
23686918		23433403	24417397	253515
69892921		69639202	71778197	253719
84374680		84120630	86534111	254050
84374680		84120630	86534111	254050
21161406		20547718	21415465	254059
44040985		43679565	44295295	254310
55060572		54805850	57742614	254722
118393382		117577108	118648249	254867
15822094		15566905	17556545	255189
84376078		84120630	86534111	255448
84376078		84120630	86534111	255448
255508		0	1317577	255508
133244694		132989161	0	255533
9200950		8945191	9677790	255759
66309654		61984618	66565758	256104
66309602		61984618	66565758	256156
35596404		35340190	36631077	256214
132257848		132001500	132988629	256348
21158180		20547718	21415465	257285
29330660		28417493	29588429	257769
92418407		90208247	92676382	257975
15157322		14442814	15415729	258407
100818801		100560161	102255967	258640
9204470		8945191	9677790	259279
54546497		53291319	54805850	259353
58002230		57742731	61489695	259499
3665444		3405844	4077470	259600
34039339		33779476	34666196	259863
29327931		28417493	29588429	260498
61228367		57742731	61489695	261328
97135779		96184109	97397157	261378
35601731		35340190	36631077	261541
103177687		102916073	110232332	261614
72352821		72091074	73063857	261747
133250941		132989161	0	261780
11378774		11116900	11661549	261874
69901424		69639202	71778197	262222
53027945		51521000	53290349	262404
3132789		2198804	3395324	262535
3132781		2198804	3395324	262543
3132530		2198804	3395324	262794
3132530		2198804	3395324	262794
3132527		2198804	3395324	262797
3132412		2198804	3395324	262912
29851819		29588429	30642455	263390
8680554		6738679	8944950	264396
71513625		69639202	71778197	264572
8680213		6738679	8944950	264737
3670730		3405844	4077470	264886
28682647		28417493	29588429	265154
72356364		72091074	73063857	265290
3128835		2198804	3395324	266489
29321108		28417493	29588429	267321
133257627		132989161	0	268466
11392303		11116900	11661549	269246
9408212		8945191	9677790	269578
13695459		12034814	13965066	269607
1047940		0	1317577	269637
29318711		28417493	29588429	269718
13694417		12034814	13965066	270649
8673229		6738679	8944950	271721
8673148		6738679	8944950	271802
117848967		117577108	118648249	271859
117849020		117577108	118648249	271912
2470760		2198804	3395324	271956
6353651		6080815	6738679	272836
1664270		1391055	2198804	273215
24143993		23433403	24417397	273404
100834243		100560161	102255967	274082
274382		0	1317577	274382
37211979		36631547	37487188	275209
103191282		102916073	110232332	275209
1922632		1391055	2198804	276172
100280366		97397157	100557601	277235
277881		0	1317577	277881
23086368		21415465	23364509	278141
51242290		50154495	51521000	278710
34387336		33779476	34666196	278860
28696450		28417493	29588429	278957
14721810		14442814	15415729	278996
1919507		1391055	2198804	279297
34385479		33779476	34666196	280717
280770		0	1317577	280770
34385410		33779476	34666196	280786
33498499		33169673	33779476	280977
86815408		86534111	87889596	281297
36349454		35340190	36631077	281623
82138973		81856806	82754816	282167
2481107		2198804	3395324	282303
12317217		12034814	13965066	282403
37204767		36631547	37487188	282421
121617422		120545231	121899898	282476
121617355		120545231	121899898	282543
12317377		12034814	13965066	282563
33496876		33169673	33779476	282600
128908677		128625210	129328715	283467
110515854		110232332	117577108	283522
34063040		33779476	34666196	283564
23080741		21415465	23364509	283768
72780060		72091074	73063857	283797
44010583		43679565	44295295	284712
9392761		8945191	9677790	285029
86819355		86534111	87889596	285244
34380712		33779476	34666196	285484
95825983		94399290	96111579	285596
86819717		86534111	87889596	285606
23078844		21415465	23364509	285665
21701272		21415465	23364509	285807
23078676		21415465	23364509	285833
79629797		79343557	81626355	286240
32660746		32374217	33169673	286529
286572		0	1317577	286572
29301747		28417493	29588429	286682
118935218		118648249	120545231	286969
84407758		84120630	86534111	287128
2486245		2198804	3395324	287441
43015964		42728475	43381520	287489
287682		0	1317577	287682
287761		0	1317577	287761
67805429		67517350	68816421	288079
118936477		118648249	120545231	288228
9389560		8945191	9677790	288230
110521824		110232332	117577108	289492
9234934		8945191	9677790	289743
50444277		50154495	51521000	289782
3787526		3405844	4077470	289944
97687482		97397157	100557601	290325
6447652		6080815	6738679	291027
86825205		86534111	87889596	291094
128916343		128625210	129328715	291133
291179		0	1317577	291179
292079		0	1317577	292079
43021027		42728475	43381520	292552
133281715		132989161	0	292554
3784765		3405844	4077470	292705
49730457		46271361	50023506	293049
68522234		67517350	68816421	294187
72385357		72091074	73063857	294283
79638204		79343557	81626355	294647
35634958		35340190	36631077	294768
9240452		8945191	9677790	295261
9240502		8945191	9677790	295311
29292802		28417493	29588429	295627
15862936		15566905	17556545	296031
30977771		30642455	31274143	296372
62280993		61984618	66565758	296375
14739248		14442814	15415729	296434
34369138		33779476	34666196	297058
74828990		73063857	75126123	297133
74828990		73063857	75126123	297133
29291130		28417493	29588429	297299
43997446		43679565	44295295	297849
43997390		43679565	44295295	297905
25256325		24957030	25947957	299295
3705141		3405844	4077470	299297
3705197		3405844	4077470	299353
21116098		20547718	21415465	299367
82455229		81856806	82754816	299587
82455164		81856806	82754816	299652
14742794		14442814	15415729	299980
300189		0	1317577	300189
6437813		6080815	6738679	300866
95810041		94399290	96111579	301538
128926767		128625210	129328715	301557
128926952		128625210	129328715	301742
3775715		3405844	4077470	301755
87587721		86534111	87889596	301875
62286969		61984618	66565758	302351
130150930		129848391	131688037	302539
124053026		123750180	128625210	302846
53594215		53291319	54805850	302896
67213903		66579718	67517272	303369
79647064		79343557	81626355	303507
62288204		61984618	66565758	303586
130152116		129848391	131688037	303725
14747166		14442814	15415729	304352
51825871		51521000	53290349	304871
13660172		12034814	13965066	304894
43033479		42728475	43381520	305004
4521544		4077470	4827163	305619
120851011		120545231	121899898	305780
32681131		32374217	33169673	306914
6387770		6080815	6738679	306955
15108273		14442814	15415729	307456
79651100		79343557	81626355	307543
15107978		14442814	15415729	307751
21107452		20547718	21415465	308013
21723586		21415465	23364509	308121
13656862		12034814	13965066	308204
79652019		79343557	81626355	308462
15107061		14442814	15415729	308668
97705833		97397157	100557601	308676
25265848		24957030	25947957	308818
28726589		28417493	29588429	309096
37177955		36631547	37487188	309233
3715080		3405844	4077470	309236
3715157		3405844	4077470	309313
3715607		3405844	4077470	309763
83810857		82754834	84120630	309773
83064623		82754834	84120630	309789
28727644		28417493	29588429	310151
3717767		3405844	4077470	311923
83808589		82754834	84120630	312041
17243134		15566905	17556545	313411
21729100		21415465	23364509	313635
3719699		3405844	4077470	313855
28732340		28417493	29588429	314847
20129292		19208859	20444447	315155
20129116		19208859	20444447	315331
10801549		10420265	11116900	315351
10801452		10420265	11116900	315448
20128963		19208859	20444447	315484
87573919		86534111	87889596	315677
83070688		82754834	84120630	315854
67833655		67517350	68816421	316305
2515426		2198804	3395324	316622
2515483		2198804	3395324	316679
94019172		93287090	94335944	316772
67834132		67517350	68816421	316782
94019160		93287090	94335944	316784
58059651		57742731	61489695	316920
90525216		90208247	92676382	316969
69956436		69639202	71778197	317234
58060336		57742731	61489695	317605
46589803		46271361	50023506	318442
62303130		61984618	66565758	318512
14761854		14442814	15415729	319040
90527292		90208247	92676382	319045
19528175		19208859	20444447	319316
46591687		46271361	50023506	320326
3074543		2198804	3395324	320781
19530874		19208859	20444447	322015
2520826		2198804	3395324	322022
21093234		20547718	21415465	322231
94012699		93287090	94335944	323245
94012407		93287090	94335944	323537
2524569		2198804	3395324	325765
32843429		32374217	33169673	326244
37160737		36631547	37487188	326451
37814488		37487534	42727695	326954
3067734		2198804	3395324	327590
83082437		82754834	84120630	327603
71450565		69639202	71778197	327632
83082817		82754834	84120630	327983
92348133		90208247	92676382	328249
92347869		90208247	92676382	328513
21744444		21415465	23364509	328979
21744916		21415465	23364509	329451
128295744		123750180	128625210	329466
128295726		123750180	128625210	329484
93616580		93287090	94335944	329490
93616697		93287090	94335944	329607
2528536		2198804	3395324	329732
82186730		81856806	82754816	329924
82187045		81856806	82754816	330239
2529235		2198804	3395324	330431
82424099		81856806	82754816	330717
82424098		81856806	82754816	330718
92345539		90208247	92676382	330843
4496238		4077470	4827163	330925
92345425		90208247	92676382	330957
15898651		15566905	17556545	331746
82189334		81856806	82754816	332528
97729983		97397157	100557601	332826
15900308		15566905	17556545	333403
121566384		120545231	121899898	333514
86867722		86534111	87889596	333611
9278829		8945191	9677790	333638
15900545		15566905	17556545	333640
27221388		26887717	28417493	333671
29254561		28417493	29588429	333868
10754808		10420265	11116900	334543
86868792		86534111	87889596	334681
81291534		79343557	81626355	334821
17221246		15566905	17556545	335299
29924010		29588429	30642455	335581
90544019		90208247	92676382	335772
90544037		90208247	92676382	335790
28081477		26887717	28417493	336016
71441959		69639202	71778197	336238
131351781		129848391	131688037	336256
131351776		129848391	131688037	336261
15904489		15566905	17556545	337584
79681380		79343557	81626355	337823
74788016		73063857	75126123	338107
81288153		79343557	81626355	338202
110570567		110232332	117577108	338235
110570622		110232332	117577108	338290
93625530		93287090	94335944	338440
79683089		79343557	81626355	339532
66226091		61984618	66565758	339667
20104454		19208859	20444447	339993
93627183		93287090	94335944	340093
4486758		4077470	4827163	340405
340933		0	1317577	340933
24076433		23433403	24417397	340964
94740406		94399290	96111579	341116
20102745		19208859	20444447	341702
21072712		20547718	21415465	342753
34122908		33779476	34666196	343432
50497938		50154495	51521000	343443
34123425		33779476	34666196	343949
27231692		26887717	28417493	343975
92332236		90208247	92676382	344146
27231978		26887717	28417493	344261
62329215		61984618	66565758	344597
94744463		94399290	96111579	345173
83100066		82754834	84120630	345232
345320		0	1317577	345320
133335468		132989161	0	346307
57396276		54805850	57742614	346338
128278317		123750180	128625210	346893
348120		0	1317577	348120
79691758		79343557	81626355	348201
83103470		82754834	84120630	348636
131339171		129848391	131688037	348866
92327348		90208247	92676382	349034
131338182		129848391	131688037	349855
13615078		12034814	13965066	349988
86884166		86534111	87889596	350055
28768112		28417493	29588429	350619
27238461		26887717	28417493	350744
53642245		53291319	54805850	350926
30291188		29588429	30642455	351267
21767354		21415465	23364509	351889
36983573		36631547	37487188	352026
121547717		120545231	121899898	352181
51168128		50154495	51521000	352872
118295367		117577108	118648249	352882
118295308		117577108	118648249	352941
27241008		26887717	28417493	353291
13611715		12034814	13965066	353351
7092092		6738679	8944950	353413
7092092		6738679	8944950	353413
32816194		32374217	33169673	353479
13611568		12034814	13965066	353498
27242187		26887717	28417493	354470
78427700		75126260	78782301	354601
62339401		61984618	66565758	354783
58097694		57742731	61489695	354963
36986654		36631547	37487188	355107
17201106		15566905	17556545	355439
9322130		8945191	9677790	355660
121543409		120545231	121899898	356489
71421680		69639202	71778197	356517
58099398		57742731	61489695	356667
117219325		110232332	117577108	357783
13604118		12034814	13965066	360948
361155		0	1317577	361155
13603328		12034814	13965066	361738
50516728		50154495	51521000	362233
50516833		50154495	51521000	362338
24054835		23433403	24417397	362562
24054824		23433403	24417397	362573
36268417		35340190	36631077	362660
50517537		50154495	51521000	363042
73427064		73063857	75126123	363207
73427173		73063857	75126123	363316
100923685		100560161	102255967	363524
42364144		37487534	42727695	363551
13600630		12034814	13965066	364436
83756125		82754834	84120630	364505
100924904		100560161	102255967	364743
73428718		73063857	75126123	364861
12400627		12034814	13965066	365813
53658078		53291319	54805850	366759
35707557		35340190	36631077	367367
28785243		28417493	29588429	367750
35708141		35340190	36631077	367951
35709152		35340190	36631077	368962
19578717		19208859	20444447	369858
21785501		21415465	23364509	370036
27257957		26887717	28417493	370240
72693249		72091074	73063857	370608
72693212		72091074	73063857	370645
72461877		72091074	73063857	370803
27259777		26887717	28417493	372060
27259777		26887717	28417493	372060
92304180		90208247	92676382	372202
92304173		90208247	92676382	372209
19581314		19208859	20444447	372455
92302965		90208247	92676382	373417
92302957		90208247	92676382	373425
81252107		79343557	81626355	374248
25572546		24957030	25947957	375411
81249992		79343557	81626355	376363
29211998		28417493	29588429	376431
29211990		28417493	29588429	376439
81248233		79343557	81626355	378122
1769253		1391055	2198804	378198
62363283		61984618	66565758	378665
30263221		29588429	30642455	379234
62363911		61984618	66565758	379293
53671011		53291319	54805850	379692
12415038		12034814	13965066	380224
15947626		15566905	17556545	380721
18828075		17556665	19208859	380784
120926640		120545231	121899898	381409
18827232		17556665	19208859	381627
72474212		72091074	73063857	383138
52906543		51521000	53290349	383806
28033550		26887717	28417493	383943
13581014		12034814	13965066	384052
13580852		12034814	13965066	384214
21029574		20547718	21415465	385891
21029322		20547718	21415465	386143
51907258		51521000	53290349	386258
72677523		72091074	73063857	386334
67903699		67517350	68816421	386349
87502529		86534111	87889596	387067
1779643		1391055	2198804	388588
118258788		117577108	118648249	389461
78392776		75126260	78782301	389525
42336617		37487534	42727695	391078
34171451		33779476	34666196	391975
34171771		33779476	34666196	392295
42335346		37487534	42727695	392349
392387		0	1317577	392387
93942299		93287090	94335944	393645
37093528		36631547	37487188	393660
93942271		93287090	94335944	393673
121505644		120545231	121899898	394254
62378950		61984618	66565758	394332
68421436		67517350	68816421	394985
120149335		118648249	120545231	395896
120149114		118648249	120545231	396117
14839040		14442814	15415729	396226
132398922		132001500	132988629	397422
67914802		67517350	68816421	397452
132399015		132001500	132988629	397515
123352494		122332589	123750180	397686
17157578		15566905	17556545	398967
28018046		26887717	28417493	399447
14842713		14442814	15415729	399899
23833568		23433403	24417397	400165
20947980		20547718	21415465	400262
20948044		20547718	21415465	400326
25547533		24957030	25947957	400424
25547385		24957030	25947957	400572
89619602		89218409	90208236	401193
74723575		73063857	75126123	402548
62387917		61984618	66565758	403299
94803397		94399290	96111579	404107
73468548		73063857	75126123	404691
73468698		73063857	75126123	404841
18803940		17556665	19208859	404919
53696286		53291319	54805850	404967
92271161		90208247	92676382	405221
66985130		66579718	67517272	405412
23838925		23433403	24417397	405522
120138929		118648249	120545231	406302
20954461		20547718	21415465	406743
92269617		90208247	92676382	406765
72498313		72091074	73063857	407239
72498401		72091074	73063857	407327
30234852		29588429	30642455	407603
30234797		29588429	30642455	407658
7146369		6738679	8944950	407690
119055940		118648249	120545231	407691
50562334		50154495	51521000	407839
35748695		35340190	36631077	408505
7147449		6738679	8944950	408770
54397052		53291319	54805850	408798
68407547		67517350	68816421	408874
54396856		53291319	54805850	408994
120954662		120545231	121899898	409431
94808904		94399290	96111579	409614
25538183		24957030	25947957	409774
70049363		69639202	71778197	410161
25537511		24957030	25947957	410446
62396825		61984618	66565758	412207
70051626		69639202	71778197	412424
19621545		19208859	20444447	412686
12447695		12034814	13965066	412881
7152044		6738679	8944950	413365
120960552		120545231	121899898	415321
101840552		100560161	102255967	415415
101840256		100560161	102255967	415711
73479773		73063857	75126123	415916
25531286		24957030	25947957	416671
7155492		6738679	8944950	416813
20964753		20547718	21415465	417035
71360997		69639202	71778197	417200
86116300		84120630	86534111	417811
19626796		19208859	20444447	417937
73482741		73063857	75126123	418884
82276076		81856806	82754816	419270
117157736		110232332	117577108	419372
96977757		96184109	97397157	419400
72510506		72091074	73063857	419432
96977591		96184109	97397157	419566
118228105		117577108	118648249	420144
57322370		54805850	57742614	420244
57322094		54805850	57742614	420520
118227418		117577108	118648249	420831
23996457		23433403	24417397	420940
70060244		69639202	71778197	421042
70060554		69639202	71778197	421352
51099577		50154495	51521000	421423
82278487		81856806	82754816	421681
82278553		81856806	82754816	421747
72513035		72091074	73063857	421961
71356072		69639202	71778197	422125
53713494		53291319	54805850	422175
100982422		100560161	102255967	422261
20021922		19208859	20444447	422525
14992645		14442814	15415729	423084
93912328		93287090	94335944	423616
103339735		102916073	110232332	423662
37055393		36631547	37487188	423846
93911876		93287090	94335944	424068
68392047		67517350	68816421	424374
109807762		102916073	110232332	424570
2623457		2198804	3395324	424653
61064810		57742731	61489695	424885
118221426		117577108	118648249	426823
2626047		2198804	3395324	427243
34206852		33779476	34666196	427376
75553729		75126260	78782301	427469
93908438		93287090	94335944	427506
34206999		33779476	34666196	427523
75554171		75126260	78782301	427911
66137600		61984618	66565758	428158
21844043		21415465	23364509	428578
23988592		23433403	24417397	428805
57312318		54805850	57742614	430296
14984139		14442814	15415729	431590
15998497		15566905	17556545	431592
21847331		21415465	23364509	431866
96964276		96184109	97397157	432881
67950605		67517350	68816421	433255
34213446		33779476	34666196	433970
434255		0	1317577	434255
89652964		89218409	90208236	434555
94834952		94399290	96111579	435662
96960800		96184109	97397157	436357
122769513		122332589	123750180	436924
20007429		19208859	20444447	437018
122769866		122332589	123750180	437277
35777624		35340190	36631077	437434
16004347		15566905	17556545	437442
67017349		66579718	67517272	437631
121462192		120545231	121899898	437706
103353869		102916073	110232332	437796
78343919		75126260	78782301	438382
19647396		19208859	20444447	438537
110671680		110232332	117577108	439348
439482		0	1317577	439482
440076		0	1317577	440076
67019954		66579718	67517272	440236
17115091		15566905	17556545	441454
16009162		15566905	17556545	442257
16009465		15566905	17556545	442560
442715		0	1317577	442715
67074054		66579718	67517272	443218
94842718		94399290	96111579	443428
117133356		110232332	117577108	443752
16010770		15566905	17556545	443865
96953077		96184109	97397157	444080
13520982		12034814	13965066	444084
17112461		15566905	17556545	444084
444359		0	1317577	444359
57298017		54805850	57742614	444597
93732066		93287090	94335944	444976
123304599		122332589	123750180	445581
123304486		122332589	123750180	445694
94845161		94399290	96111579	445871
89762119		89218409	90208236	446117
94845434		94399290	96111579	446144
67070944		66579718	67517272	446328
110679104		110232332	117577108	446772
67028960		66579718	67517272	449242
89667712		89218409	90208236	449303
67029425		66579718	67517272	449707
93737182		93287090	94335944	450092
89668667		89218409	90208236	450258
93737479		93287090	94335944	450389
30191722		29588429	30642455	450733
131236752		129848391	131688037	451285
96945608		96184109	97397157	451549
96945607		96184109	97397157	451550
16018845		15566905	17556545	451940
52836073		51521000	53290349	454276
74671709		73063857	75126123	454414
74671545		73063857	75126123	454578
28872121		28417493	29588429	454628
28872340		28417493	29588429	454847
78327309		75126260	78782301	454992
78327230		75126260	78782301	455071
62440027		61984618	66565758	455409
21870944		21415465	23364509	455479
21871105		21415465	23364509	455640
97853346		97397157	100557601	456189
97853437		97397157	100557601	456280
89675156		89218409	90208236	456747
17099287		15566905	17556545	457258
52832892		51521000	53290349	457457
16024886		15566905	17556545	457981
118189849		117577108	118648249	458400
27346389		26887717	28417493	458672
54347129		53291319	54805850	458721
84579658		84120630	86534111	459028
90667300		90208247	92676382	459053
52830695		51521000	53290349	459654
92215473		90208247	92676382	460909
2934204		2198804	3395324	461120
2933934		2198804	3395324	461390
61027827		57742731	61489695	461868
70101365		69639202	71778197	462163
84582833		84120630	86534111	462203
2931954		2198804	3395324	463370
37950929		37487534	42727695	463395
93753569		93287090	94335944	466479
29121895		28417493	29588429	466534
2927722		2198804	3395324	467602
21883630		21415465	23364509	468165
81158018		79343557	81626355	468337
81157938		79343557	81626355	468417
21884067		21415465	23364509	468602
94868515		94399290	96111579	469225
96653675		96184109	97397157	469566
2925319		2198804	3395324	470005
103386422		102916073	110232332	470349
92205231		90208247	92676382	471151
18736963		17556665	19208859	471896
90680635		90208247	92676382	472388
16039434		15566905	17556545	472529
68342990		67517350	68816421	473431
57269165		54805850	57742614	473449
18735192		17556665	19208859	473667
57268923		54805850	57742614	473691
70112921		69639202	71778197	473719
18735139		17556665	19208859	473720
94873216		94399290	96111579	473926
96658133		96184109	97397157	474024
110707266		110232332	117577108	474934
93764305		93287090	94335944	477215
121422095		120545231	121899898	477803
87411572		86534111	87889596	478024
87410996		86534111	87889596	478600
96918262		96184109	97397157	478895
93766768		93287090	94335944	479678
109752610		102916073	110232332	479722
2914317		2198804	3395324	481007
18727715		17556665	19208859	481144
83638874		82754834	84120630	481756
27931878		26887717	28417493	485615
27931772		26887717	28417493	485721
42241791		37487534	42727695	485904
79830060		79343557	81626355	486503
92189747		90208247	92676382	486635
62471360		61984618	66565758	486742
21902594		21415465	23364509	487129
68328785		67517350	68816421	487636
79831724		79343557	81626355	488167
79831724		79343557	81626355	488167
109743585		102916073	110232332	488747
121409109		120545231	121899898	490789
17064870		15566905	17556545	491675
18717133		17556665	19208859	491726
97889622		97397157	100557601	492465
17063922		15566905	17556545	492623
109739274		102916073	110232332	493058
81133061		79343557	81626355	493294
27381578		26887717	28417493	493861
29094205		28417493	29588429	494224
2694305		2198804	3395324	495501
27383277		26887717	28417493	495560
94895343		94399290	96111579	496053
68319188		67517350	68816421	497233
130345914		129848391	131688037	497523
83252973		82754834	84120630	498139
121044277		120545231	121899898	499046
499979		0	1317577	499979
500254		0	1317577	500254
500255		0	1317577	500255
18708217		17556665	19208859	500642
27388428		26887717	28417493	500711
27916602		26887717	28417493	500891
17055133		15566905	17556545	501412
27389851		26887717	28417493	502134
81122185		79343557	81626355	504170
81122082		79343557	81626355	504273
71273838		69639202	71778197	504359
130352834		129848391	131688037	504443
119154395		118648249	120545231	506146
117070706		110232332	117577108	506402
52783714		51521000	53290349	506635
130355156		129848391	131688037	506765
35848111		35340190	36631077	507921
117069122		110232332	117577108	507986
117069108		110232332	117577108	508000
117069071		110232332	117577108	508037
51011897		50154495	51521000	509103
71268903		69639202	71778197	509294
73573320		73063857	75126123	509463
35850307		35340190	36631077	510117
52779342		51521000	53290349	511007
130360217		129848391	131688037	511826
73575783		73063857	75126123	511926
512029		0	1317577	512029
130360635		129848391	131688037	512244
50666800		50154495	51521000	512305
68304113		67517350	68816421	512308
29075513		28417493	29588429	512916
35854557		35340190	36631077	514367
81111908		79343557	81626355	514447
94914010		94399290	96111579	514720
35855224		35340190	36631077	515034
16085710		15566905	17556545	518805
27407300		26887717	28417493	519583
27407303		26887717	28417493	519586
27407362		26887717	28417493	519645
27407364		26887717	28417493	519647
100035699		97397157	100557601	521902
2723970		2198804	3395324	525166
128099464		123750180	128625210	525746
57216214		54805850	57742614	526400
21942656		21415465	23364509	527191
21942817		21415465	23364509	527352
100030159		97397157	100557601	527442
109704666		102916073	110232332	527666
70167457		69639202	71778197	528255
68288047		67517350	68816421	528374
29059614		28417493	29588429	528815
2727751		2198804	3395324	528947
101726093		100560161	102255967	529874
786846		0	1317577	530731
62516465		61984618	66565758	531847
79875693		79343557	81626355	532136
785370		0	1317577	532207
109699031		102916073	110232332	533301
79876951		79343557	81626355	533394
101721619		100560161	102255967	534348
101721404		100560161	102255967	534563
101721100		100560161	102255967	534867
19909130		19208859	20444447	535317
52754647		51521000	53290349	535702
52754544		51521000	53290349	535805
536627		0	1317577	536627
110772053		110232332	117577108	539721
119188260		118648249	120545231	540011
62524751		61984618	66565758	540133
54264603		53291319	54805850	541247
54264532		53291319	54805850	541318
78239491		75126260	78782301	542810
52747203		51521000	53290349	543146
123206784		122332589	123750180	543396
68272574		67517350	68816421	543847
87078308		86534111	87889596	544197
103462472		102916073	110232332	546399
2745284		2198804	3395324	546480
2745347		2198804	3395324	546543
74579529		73063857	75126123	546594
87080960		86534111	87889596	546849
87081058		86534111	87889596	546947
19896540		19208859	20444447	547907
548018		0	1317577	548018
122880994		122332589	123750180	548405
131138236		129848391	131688037	549801
62535036		61984618	66565758	550418
62535157		61984618	66565758	550539
122883320		122332589	123750180	550731
2842909		2198804	3395324	552415
18655596		17556665	19208859	553263
2841669		2198804	3395324	553655
54251661		53291319	54805850	554189
95557379		94399290	96111579	554200
554327		0	1317577	554327
95557216		94399290	96111579	554363
74571602		73063857	75126123	554521
8389838		6738679	8944950	555112
121344661		120545231	121899898	555237
68073169		67517350	68816421	555819
117021160		110232332	117577108	555948
54249527		53291319	54805850	556323
122890161		122332589	123750180	557572
122890323		122332589	123750180	557734
19767002		19208859	20444447	558143
8386418		6738679	8944950	558532
60929124		57742731	61489695	560571
19770665		19208859	20444447	561806
70201075		69639202	71778197	561873
19770814		19208859	20444447	561955
54243839		53291319	54805850	562011
54243813		53291319	54805850	562037
19771079		19208859	20444447	562220
19771212		19208859	20444447	562353
54243030		53291319	54805850	562820
29025580		28417493	29588429	562849
60926663		57742731	61489695	563032
54242774		53291319	54805850	563076
58306041		57742731	61489695	563310
87097724		86534111	87889596	563613
128060855		123750180	128625210	564355
60925237		57742731	61489695	564458
42161793		37487534	42727695	565902
42161561		37487534	42727695	566134
121111494		120545231	121899898	566263
52722640		51521000	53290349	567709
52089155		51521000	53290349	568155
79912071		79343557	81626355	568514
128056361		123750180	128625210	568849
68086227		67517350	68816421	568877
103485067		102916073	110232332	568994
70209416		69639202	71778197	570214
130418892		129848391	131688037	570501
19781188		19208859	20444447	572329
74552364		73063857	75126123	573759
128051386		123750180	128625210	573824
2773903		2198804	3395324	575099
19869199		19208859	20444447	575248
121120498		120545231	121899898	575267
79919411		79343557	81626355	575854
79919804		79343557	81626355	576247
79920483		79343557	81626355	576926
73641447		73063857	75126123	577590
52099148		51521000	53290349	578148
29009829		28417493	29588429	578600
79922204		79343557	81626355	578647
738793		0	1317577	578784
119964392		118648249	120545231	580839
119964308		118648249	120545231	580923
52709389		51521000	53290349	580960
60907953		57742731	61489695	581742
65981943		61984618	66565758	583815
79928272		79343557	81626355	584715
60904880		57742731	61489695	584815
62571173		61984618	66565758	586555
103504306		102916073	110232332	588233
70227924		69639202	71778197	588722
62573729		61984618	66565758	589111
79933094		79343557	81626355	589537
50931448		50154495	51521000	589552
79933109		79343557	81626355	589552
81036380		79343557	81626355	589975
99967100		97397157	100557601	590501
123159230		122332589	123750180	590950
79935009		79343557	81626355	591452
79935723		79343557	81626355	592166
27481395		26887717	28417493	593678
27481519		26887717	28417493	593802
73658344		73063857	75126123	594487
103511188		102916073	110232332	595115
110828047		110232332	117577108	595715
8349134		6738679	8944950	595816
99960355		97397157	100557601	597246
95514221		94399290	96111579	597358
95514145		94399290	96111579	597434
123152338		122332589	123750180	597842
110830671		110232332	117577108	598339
7337460		6738679	8944950	598781
7337561		6738679	8944950	598882
123149650		122332589	123750180	600530
70240499		69639202	71778197	601297
62587031		61984618	66565758	602413
121296125		120545231	121899898	603773
99951631		97397157	100557601	605970
711180		0	1317577	606397
38094284		37487534	42727695	606750
13358246		12034814	13965066	606820
62591735		61984618	66565758	607117
22756448		21415465	23364509	608061
74517717		73063857	75126123	608406
130457407		129848391	131688037	609016
130457597		129848391	131688037	609206
119257868		118648249	120545231	609619
74516358		73063857	75126123	609765
130458560		129848391	131688037	610169
42117407		37487534	42727695	610288
22753830		21415465	23364509	610679
52131708		51521000	53290349	610708
62595359		61984618	66565758	610741
52131870		51521000	53290349	610870
62596451		61984618	66565758	611833
7351526		6738679	8944950	612847
68130240		67517350	68816421	612890
53905016		53291319	54805850	613697
53905149		53291319	54805850	613830
73677825		73063857	75126123	613968
79958110		79343557	81626355	614553
7354719		6738679	8944950	616040
98013856		97397157	100557601	616699
50901966		50154495	51521000	619034
130468282		129848391	131688037	619891
8324430		6738679	8944950	620520
35960823		35340190	36631077	620633
130469435		129848391	131688037	621044
50899746		50154495	51521000	621254
95021291		94399290	96111579	622001
52668264		51521000	53290349	622085
95021704		94399290	96111579	622414
52667596		51521000	53290349	622753
22039318		21415465	23364509	623853
35964556		35340190	36631077	624366
83495871		82754834	84120630	624759
74500643		73063857	75126123	625480
83494788		82754834	84120630	625842
7365904		6738679	8944950	627225
22042865		21415465	23364509	627400
58371076		57742731	61489695	628345
54176787		53291319	54805850	629063
629650		0	1317577	629650
52659631		51521000	53290349	630718
68148354		67517350	68816421	631004
35973211		35340190	36631077	633021
22049604		21415465	23364509	634139
22050467		21415465	23364509	635002
101620576		100560161	102255967	635391
70274860		69639202	71778197	635658
70275501		69639202	71778197	636299
70275527		69639202	71778197	636325
74488300		73063857	75126123	637823
22726541		21415465	23364509	637968
50792481		50154495	51521000	637986
62622995		61984618	66565758	638377
98037045		97397157	100557601	639888
109591730		102916073	110232332	640602
54164936		53291319	54805850	640914
101615031		100560161	102255967	640936
79986578		79343557	81626355	643021
79986744		79343557	81626355	643187
27771222		26887717	28417493	646271
109584807		102916073	110232332	647525
57094346		54805850	57742614	648268
57094346		54805850	57742614	648268
57094253		54805850	57742614	648361
99907424		97397157	100557601	650177
27537954		26887717	28417493	650237
27538112		26887717	28417493	650395
75777159		75126260	78782301	650899
79995147		79343557	81626355	651590
52172961		51521000	53290349	651961
110886193		110232332	117577108	653861
52636133		51521000	53290349	654216
52636128		51521000	53290349	654221
50866307		50154495	51521000	654693
65910626		61984618	66565758	655132
124405635		123750180	128625210	655455
110888650		110232332	117577108	656318
52178063		51521000	53290349	657063
52178800		51521000	53290349	657800
57084466		54805850	57742614	658148
57084466		54805850	57742614	658148
57084466		54805850	57742614	658148
119306421		118648249	120545231	658172
7399249		6738679	8944950	660570
58403906		57742731	61489695	661175
119309956		118648249	120545231	661707
50858389		50154495	51521000	662611
52183724		51521000	53290349	662724
52183837		51521000	53290349	662837
52185011		51521000	53290349	664011
22079494		21415465	23364509	664029
22079626		21415465	23364509	664161
101590323		100560161	102255967	665644
98062825		97397157	100557601	665668
98062881		97397157	100557601	665724
22082531		21415465	23364509	667066
52188198		51521000	53290349	667198
52188267		51521000	53290349	667267
12702261		12034814	13965066	667447
99889867		97397157	100557601	667734
58412822		57742731	61489695	670091
18229334		17556665	19208859	672669
74453159		73063857	75126123	672964
95438185		94399290	96111579	673394
18230213		17556665	19208859	673548
131014355		129848391	131688037	673682
131014060		129848391	131688037	673977
73738121		73063857	75126123	674264
70313531		69639202	71778197	674329
18233037		17556665	19208859	676372
74448115		73063857	75126123	678008
13284653		12034814	13965066	680413
58423765		57742731	61489695	681034
60808248		57742731	61489695	681447
60808173		57742731	61489695	681522
55488292		54805850	57742614	682442
55488364		54805850	57742614	682514
27734815		26887717	28417493	682678
7422335		6738679	8944950	683656
119859618		118648249	120545231	685613
119857432		118648249	120545231	687799
80032191		79343557	81626355	688634
52210665		51521000	53290349	689665
85840724		84120630	86534111	693387
85839482		84120630	86534111	694629
13270213		12034814	13965066	694853
12729986		12034814	13965066	695172
74428063		73063857	75126123	698060
74427879		73063857	75126123	698244
80042845		79343557	81626355	699288
22663817		21415465	23364509	700692
119843769		118648249	120545231	701462
95409869		94399290	96111579	701710
60787920		57742731	61489695	701775
73766350		73063857	75126123	702493
73766392		73063857	75126123	702535
12737389		12034814	13965066	702575
70342355		69639202	71778197	703153
12738922		12034814	13965066	704108
110936488		110232332	117577108	704156
62689146		61984618	66565758	704528
27711837		26887717	28417493	705656
49317789		46271361	50023506	705717
123044453		122332589	123750180	705727
27593806		26887717	28417493	706089
62690787		61984618	66565758	706169
16274572		15566905	17556545	707667
16275279		15566905	17556545	708374
119358772		118648249	120545231	710523
80055493		79343557	81626355	711936
70351640		69639202	71778197	712438
70351771		69639202	71778197	712569
95397537		94399290	96111579	714042
58458240		57742731	61489695	715509
119829655		118648249	120545231	715576
18272432		17556665	19208859	715767
16834724		15566905	17556545	721821
74403254		73063857	75126123	722869
27612020		26887717	28417493	724303
95123600		94399290	96111579	724310
95123656		94399290	96111579	724366
130962371		129848391	131688037	725666
22638555		21415465	23364509	725954
103642234		102916073	110232332	726161
116849014		110232332	117577108	728094
27616024		26887717	28417493	728307
22635772		21415465	23364509	728737
22633374		21415465	23364509	731135
75857714		75126260	78782301	731454
73796631		73063857	75126123	732774
8210976		6738679	8944950	733974
95375828		94399290	96111579	735751
74389100		73063857	75126123	737023
58480130		57742731	61489695	737399
62722451		61984618	66565758	737833
8205426		6738679	8944950	739524
74386479		73063857	75126123	739644
18296998		17556665	19208859	740333
49282369		46271361	50023506	741137
80085545		79343557	81626355	741988
80085726		79343557	81626355	742169
62727036		61984618	66565758	742418
58485337		57742731	61489695	742606
52263750		51521000	53290349	742750
74383051		73063857	75126123	743072
73807638		73063857	75126123	743781
16310712		15566905	17556545	743807
22620551		21415465	23364509	743958
62728599		61984618	66565758	743981
22620170		21415465	23364509	744339
52545336		51521000	53290349	745013
110977938		110232332	117577108	745606
27671060		26887717	28417493	746433
8198094		6738679	8944950	746856
70386954		69639202	71778197	747752
62733732		61984618	66565758	749114
80092917		79343557	81626355	749360
8194931		6738679	8944950	750019
52271356		51521000	53290349	750356
16805345		15566905	17556545	751200
80094875		79343557	81626355	751318
8193367		6738679	8944950	751583
103668206		102916073	110232332	752133
22612126		21415465	23364509	752383
18456146		17556665	19208859	752713
62737437		61984618	66565758	752819
13212067		12034814	13965066	752999
16321246		15566905	17556545	754341
22609823		21415465	23364509	754686
27645533		26887717	28417493	757816
62742553		61984618	66565758	757935
101497991		100560161	102255967	757976
56982633		54805850	57742614	759981
95351426		94399290	96111579	760153
55566563		54805850	57742614	760713
55566703		54805850	57742614	760853
8184020		6738679	8944950	760930
56981591		54805850	57742614	761023
55567215		54805850	57742614	761365
55567645		54805850	57742614	761795
110994725		110232332	117577108	762393
130610795		129848391	131688037	762404
8182170		6738679	8944950	762780
16329760		15566905	17556545	762855
22179705		21415465	23364509	764240
22179756		21415465	23364509	764291
78017971		75126260	78782301	764330
13200340		12034814	13965066	764726
95346310		94399290	96111579	765269
80109856		79343557	81626355	766299
62752002		61984618	66565758	767384
101485972		100560161	102255967	769995
74355245		73063857	75126123	770878
75898012		75126260	78782301	771752
52517503		51521000	53290349	772846
52517445		51521000	53290349	772904
80853213		79343557	81626355	773142
119768919		118648249	120545231	776312
74349569		73063857	75126123	776554
73841067		73063857	75126123	777210
16345926		15566905	17556545	779021
80122678		79343557	81626355	779121
80122936		79343557	81626355	779379
119765728		118648249	120545231	779503
75906909		75126260	78782301	780649
95330727		94399290	96111579	780852
73845899		73063857	75126123	782042
77999647		75126260	78782301	782654
119761318		118648249	120545231	783913
73848657		73063857	75126123	784800
73848657		73063857	75126123	784800
80130864		79343557	81626355	787307
49234968		46271361	50023506	788538
60700896		57742731	61489695	788799
49233808		46271361	50023506	789698
101350973		100560161	102255967	790812
22573136		21415465	23364509	791373
49230829		46271361	50023506	792677
101355176		100560161	102255967	795015
130892574		129848391	131688037	795463
101356616		100560161	102255967	796455
101356621		100560161	102255967	796460
101358224		100560161	102255967	798063
101358246		100560161	102255967	798085
49225201		46271361	50023506	798305
84925189		84120630	86534111	804559
84925431		84120630	86534111	804801
7544957		6738679	8944950	806278
13158142		12034814	13965066	806924
60682382		57742731	61489695	807313
70969291		69639202	71778197	808906
16375851		15566905	17556545	808946
98206397		97397157	100557601	809240
16376440		15566905	17556545	809535
22225612		21415465	23364509	810147
80154009		79343557	81626355	810452
18367776		17556665	19208859	811111
16744594		15566905	17556545	811951
18369155		17556665	19208859	812490
91863502		90208247	92676382	812880
22551595		21415465	23364509	812914
60675881		57742731	61489695	813814
60675745		57742731	61489695	813950
49209311		46271361	50023506	814195
60674699		57742731	61489695	814996
124565954		123750180	128625210	815774
124566103		123750180	128625210	815923
52473934		51521000	53290349	816415
49205648		46271361	50023506	817858
91858500		90208247	92676382	817882
7557233		6738679	8944950	818554
8123309		6738679	8944950	821641
52343320		51521000	53290349	822320
70462289		69639202	71778197	823087
52344687		51521000	53290349	823687
8119218		6738679	8944950	825732
109405044		102916073	110232332	827288
8115291		6738679	8944950	829659
80174003		79343557	81626355	830446
109400635		102916073	110232332	831697
70471046		69639202	71778197	831844
80793583		79343557	81626355	832772
13131851		12034814	13965066	833215
98231302		97397157	100557601	834145
116742756		110232332	117577108	834352
58579023		57742731	61489695	836292
47108232		46271361	50023506	836871
58581429		57742731	61489695	838698
8105960		6738679	8944950	838990
77943242		75126260	78782301	839059
109391714		102916073	110232332	840618
7579767		6738679	8944950	841088
12877224		12034814	13965066	842410
80187135		79343557	81626355	843578
80187226		79343557	81626355	843669
98240851		97397157	100557601	843694
98241075		97397157	100557601	843918
98242316		97397157	100557601	845159
119699985		118648249	120545231	845246
119699838		118648249	120545231	845393
70485084		69639202	71778197	845882
119496760		118648249	120545231	848511
119498365		118648249	120545231	850116
47122251		46271361	50023506	850890
80194600		79343557	81626355	851043
95250924		94399290	96111579	851634
62837363		61984618	66565758	852745
16703755		15566905	17556545	852790
95252227		94399290	96111579	852937
77928814		75126260	78782301	853487
7593266		6738679	8944950	854587
109376667		102916073	110232332	855665
80200744		79343557	81626355	857187
12893578		12034814	13965066	858764
91067859		90208247	92676382	859612
103776958		102916073	110232332	860885
103777096		102916073	110232332	861023
80205768		79343557	81626355	862211
58605762		57742731	61489695	863031
91071613		90208247	92676382	863366
70505487		69639202	71778197	866285
58609345		57742731	61489695	866614
130820575		129848391	131688037	867462
70910212		69639202	71778197	867985
8074853		6738679	8944950	870097
8074531		6738679	8944950	870419
91805953		90208247	92676382	870429
8073302		6738679	8944950	871648
91803975		90208247	92676382	872407
7611390		6738679	8944950	872711
60616878		57742731	61489695	872817
109357539		102916073	110232332	874793
109357284		102916073	110232332	875048
38364833		37487534	42727695	877299
7617402		6738679	8944950	878723
7617758		6738679	8944950	879079
8065255		6738679	8944950	879695
7620041		6738679	8944950	881362
74242406		73063857	75126123	883717
7624924		6738679	8944950	886245
74238341		73063857	75126123	887782
74235738		73063857	75126123	890385
60598124		57742731	61489695	891571
85641591		84120630	86534111	892520
58638068		57742731	61489695	895337
22468598		21415465	23364509	895911
62884913		61984618	66565758	900295
119549759		118648249	120545231	901510
49121910		46271361	50023506	901596
85631591		84120630	86534111	902520
99654826		97397157	100557601	902775
99650446		97397157	100557601	907155
7646884		6738679	8944950	908205
56834333		54805850	57742614	908281
119560376		118648249	120545231	912127
73979931		73063857	75126123	916074
60571799		57742731	61489695	917896
74207218		73063857	75126123	918905
22334756		21415465	23364509	919291
99637226		97397157	100557601	920375
99637046		97397157	100557601	920555
47192208		46271361	50023506	920847
47192274		46271361	50023506	920913
16489242		15566905	17556545	922337
22338261		21415465	23364509	922796
124673653		123750180	128625210	923473
85610349		84120630	86534111	923762
22339337		21415465	23364509	923872
124674172		123750180	128625210	923992
91135804		90208247	92676382	927557
124678943		123750180	128625210	928763
99625708		97397157	100557601	931893
91140563		90208247	92676382	932316
22428323		21415465	23364509	936186
99620236		97397157	100557601	937365
80281603		79343557	81626355	938046
22424034		21415465	23364509	940475
22422610		21415465	23364509	941899
99614579		97397157	100557601	943022
99614243		97397157	100557601	943358
22420324		21415465	23364509	944185
80290677		79343557	81626355	947120
85585184		84120630	86534111	948927
16603866		15566905	17556545	952679
98352268		97397157	100557601	955111
16601079		15566905	17556545	955466
80299056		79343557	81626355	955499
80299727		79343557	81626355	956170
7986611		6738679	8944950	958339
13005275		12034814	13965066	959791
13005219		12034814	13965066	959847
116616405		110232332	117577108	960703
80663779		79343557	81626355	962576
22378042		21415465	23364509	962577
7982345		6738679	8944950	962605
22378097		21415465	23364509	962632
80663122		79343557	81626355	963233
70805208		69639202	71778197	972989
74041393		73063857	75126123	977536
58722727		57742731	61489695	979996
80645561		79343557	81626355	980794
80645489		79343557	81626355	980866
55787487		54805850	57742614	981637
55787654		54805850	57742614	981804
80644309		79343557	81626355	982046
124733018		123750180	128625210	982838
7721982		6738679	8944950	983303
41741106		37487534	42727695	986589
41741054		37487534	42727695	986641
74053444		73063857	75126123	989587
7730291		6738679	8944950	991612
7731080		6738679	8944950	992401
80337671		79343557	81626355	994114
7734532		6738679	8944950	995853
99556276		97397157	100557601	1001325
99556250		97397157	100557601	1001351
74123783		73063857	75126123	1002340
74123244		73063857	75126123	1002879
60486225		57742731	61489695	1003470
56737287		54805850	57742614	1005327
7745942		6738679	8944950	1007263
74072440		73063857	75126123	1008583
60480289		57742731	61489695	1009406
124760364		123750180	128625210	1010184
7750655		6738679	8944950	1011976
80355931		79343557	81626355	1012374
58755894		57742731	61489695	1013163
80610363		79343557	81626355	1015992
80602701		79343557	81626355	1023654
80602378		79343557	81626355	1023977
7769093		6738679	8944950	1030414
7769252		6738679	8944950	1030573
7771264		6738679	8944950	1032585
7774456		6738679	8944950	1035777
63020477		61984618	66565758	1035859
80588000		79343557	81626355	1038355
80587341		79343557	81626355	1039014
80383332		79343557	81626355	1039775
63024853		61984618	66565758	1040235
76166640		75126260	78782301	1040380
85163058		84120630	86534111	1042428
63027639		61984618	66565758	1043021
63027720		61984618	66565758	1043102
63029006		61984618	66565758	1044388
80580091		79343557	81626355	1046264
116526283		110232332	117577108	1050825
7792228		6738679	8944950	1053549
7792283		6738679	8944950	1053604
80397995		79343557	81626355	1054438
116522114		110232332	117577108	1054994
80399391		79343557	81626355	1055834
111289474		110232332	117577108	1057142
80406287		79343557	81626355	1062730
85186491		84120630	86534111	1065861
80410359		79343557	81626355	1066802
70706103		69639202	71778197	1066901
80411151		79343557	81626355	1067594
77712872		75126260	78782301	1069429
80556110		79343557	81626355	1070245
7810019		6738679	8944950	1071340
55877614		54805850	57742614	1071764
80416901		79343557	81626355	1073344
7812302		6738679	8944950	1073623
80547831		79343557	81626355	1078524
98479186		97397157	100557601	1082029
80544229		79343557	81626355	1082126
76216187		75126260	78782301	1089927
76217366		75126260	78782301	1091106
98489615		97397157	100557601	1092458
76220091		75126260	78782301	1093831
91303711		90208247	92676382	1095464
48924347		46271361	50023506	1099159
116473783		110232332	117577108	1103325
80521963		79343557	81626355	1104392
80521897		79343557	81626355	1104458
63089340		61984618	66565758	1104722
116471488		110232332	117577108	1105620
77675517		75126260	78782301	1106784
63092080		61984618	66565758	1107462
63092737		61984618	66565758	1108119
63092837		61984618	66565758	1108219
80452024		79343557	81626355	1108467
48914381		46271361	50023506	1109125
116467205		110232332	117577108	1109903
63095158		61984618	66565758	1110540
109120571		102916073	110232332	1111761
63096740		61984618	66565758	1112122
77668745		75126260	78782301	1113556
116462723		110232332	117577108	1114385
127509308		123750180	128625210	1115902
127509293		123750180	128625210	1115917
124867043		123750180	128625210	1116863
127508153		123750180	128625210	1117057
127508136		123750180	128625210	1117074
104033795		102916073	110232332	1117722
63103777		61984618	66565758	1119159
109113041		102916073	110232332	1119291
80505721		79343557	81626355	1120634
63106765		61984618	66565758	1122147
127503046		123750180	128625210	1122164
127502868		123750180	128625210	1122342
80472800		79343557	81626355	1129243
63114019		61984618	66565758	1129401
63117572		61984618	66565758	1132954
85394238		84120630	86534111	1139873
116429344		110232332	117577108	1147764
116429214		110232332	117577108	1147894
99408695		97397157	100557601	1148906
99401808		97397157	100557601	1155793
63145885		61984618	66565758	1161267
63145938		61984618	66565758	1161320
58904733		57742731	61489695	1162002
60326094		57742731	61489695	1163601
91512058		90208247	92676382	1164324
91511908		90208247	92676382	1164474
58907912		57742731	61489695	1165181
124915879		123750180	128625210	1165699
56574349		54805850	57742614	1168265
56571734		54805850	57742614	1170880
60315935		57742731	61489695	1173760
60315935		57742731	61489695	1173760
76301419		75126260	78782301	1175159
58923274		57742731	61489695	1180543
76307021		75126260	78782301	1180761
60303838		57742731	61489695	1185857
60292442		57742731	61489695	1197253
63182023		61984618	66565758	1197405
63182073		61984618	66565758	1197455
56003834		54805850	57742614	1197984
77577816		75126260	78782301	1204485
60284221		57742731	61489695	1205474
99350266		97397157	100557601	1207335
99350093		97397157	100557601	1207508
60280470		57742731	61489695	1209225
60268090		57742731	61489695	1221605
60268090		57742731	61489695	1221605
91452987		90208247	92676382	1223395
48798968		46271361	50023506	1224538
58971123		57742731	61489695	1228392
124978730		123750180	128625210	1228550
65336966		61984618	66565758	1228792
99326707		97397157	100557601	1230894
63215515		61984618	66565758	1230897
99326077		97397157	100557601	1231524
65333176		61984618	66565758	1232582
124984472		123750180	128625210	1234292
63220181		61984618	66565758	1235563
58996751		57742731	61489695	1254020
56485213		54805850	57742614	1257401
77524117		75126260	78782301	1258184
56483807		54805850	57742614	1258807
125018361		123750180	128625210	1268181
65293707		61984618	66565758	1272051
65293614		61984618	66565758	1272144
47543641		46271361	50023506	1272280
47546092		46271361	50023506	1274731
47550041		46271361	50023506	1278680
125033477		123750180	128625210	1283297
127339947		123750180	128625210	1285263
60201244		57742731	61489695	1288451
60200992		57742731	61489695	1288703
56450454		54805850	57742614	1292160
56450431		54805850	57742614	1292183
108937238		102916073	110232332	1295094
108937184		102916073	110232332	1295148
125049714		123750180	128625210	1299534
59045186		57742731	61489695	1302455
59046056		57742731	61489695	1303325
48718284		46271361	50023506	1305222
104222821		102916073	110232332	1306748
56426482		54805850	57742614	1316132
59067598		57742731	61489695	1324867
63311061		61984618	66565758	1326443
59071493		57742731	61489695	1328762
125092310		123750180	128625210	1342130
48679472		46271361	50023506	1344034
60135579		57742731	61489695	1354116
104279118		102916073	110232332	1363045
125114273		123750180	128625210	1364093
125114378		123750180	128625210	1364198
60114144		57742731	61489695	1375551
65180868		61984618	66565758	1384890
65178855		61984618	66565758	1386903
48635934		46271361	50023506	1387572
48635534		46271361	50023506	1387972
56353298		54805850	57742614	1389316
56196554		54805850	57742614	1390704
63376324		61984618	66565758	1391706
60097409		57742731	61489695	1392286
77385120		75126260	78782301	1397181
77385033		75126260	78782301	1397268
48624244		46271361	50023506	1399262
59142647		57742731	61489695	1399916
77381356		75126260	78782301	1400945
59148786		57742731	61489695	1406055
104322155		102916073	110232332	1406082
63395440		61984618	66565758	1410822
48610948		46271361	50023506	1412558
125165224		123750180	128625210	1415044
63400547		61984618	66565758	1415929
59159819		57742731	61489695	1417088
125167941		123750180	128625210	1417761
63402458		61984618	66565758	1417840
59160611		57742731	61489695	1417880
77364380		75126260	78782301	1417921
77363020		75126260	78782301	1419281
63406520		61984618	66565758	1421902
108805989		102916073	110232332	1426343
47711483		46271361	50023506	1440122
65122983		61984618	66565758	1442775
65122955		61984618	66565758	1442803
65120579		61984618	66565758	1445179
65120407		61984618	66565758	1445351
127178277		123750180	128625210	1446933
127174599		123750180	128625210	1450611
63435886		61984618	66565758	1451268
63435888		61984618	66565758	1451270
111701489		110232332	117577108	1469157
111704824		110232332	117577108	1472492
98869834		97397157	100557601	1472677
76601718		75126260	78782301	1475458
48547886		46271361	50023506	1475620
48541953		46271361	50023506	1481553
104397822		102916073	110232332	1481749
104397822		102916073	110232332	1481749
111720861		110232332	117577108	1488529
98887396		97397157	100557601	1490239
98887553		97397157	100557601	1490396
111723184		110232332	117577108	1490852
77288067		75126260	78782301	1494234
77288064		75126260	78782301	1494237
76622398		75126260	78782301	1496138
76622528		75126260	78782301	1496268
127126913		123750180	128625210	1498297
59991121		57742731	61489695	1498574
59991010		57742731	61489695	1498685
59990073		57742731	61489695	1499622
127123020		123750180	128625210	1502190
63488851		61984618	66565758	1504233
59977715		57742731	61489695	1511980
76646776		75126260	78782301	1520516
59270295		57742731	61489695	1527564
59272906		57742731	61489695	1530175
104447704		102916073	110232332	1531631
65033121		61984618	66565758	1532637
98929941		97397157	100557601	1532784
59277156		57742731	61489695	1534425
65028960		61984618	66565758	1536798
63526829		61984618	66565758	1542211
111774578		110232332	117577108	1542246
48467900		46271361	50023506	1555606
48467900		46271361	50023506	1555606
125324440		123750180	128625210	1574260
63561990		61984618	66565758	1577372
76722069		75126260	78782301	1595809
59893191		57742731	61489695	1596504
59890470		57742731	61489695	1599225
63583981		61984618	66565758	1599363
63584209		61984618	66565758	1599591
77180777		75126260	78782301	1601524
76732221		75126260	78782301	1605961
64957300		61984618	66565758	1608458
76740570		75126260	78782301	1614310
76740642		75126260	78782301	1614382
64950377		61984618	66565758	1615381
63602142		61984618	66565758	1617524
59363241		57742731	61489695	1620510
77159131		75126260	78782301	1623170
77159027		75126260	78782301	1623274
77158963		75126260	78782301	1623338
104542340		102916073	110232332	1626267
59369084		57742731	61489695	1626353
59369103		57742731	61489695	1626372
125379188		123750180	128625210	1629008
63614015		61984618	66565758	1629397
104549178		102916073	110232332	1633105
63617837		61984618	66565758	1633219
125385179		123750180	128625210	1634999
63625182		61984618	66565758	1640564
63627467		61984618	66565758	1642849
48379439		46271361	50023506	1644067
63635788		61984618	66565758	1651170
63639360		61984618	66565758	1654742
63640998		61984618	66565758	1656380
63641836		61984618	66565758	1657218
77119441		75126260	78782301	1662860
77111473		75126260	78782301	1670828
77109892		75126260	78782301	1672409
63660110		61984618	66565758	1675492
59420293		57742731	61489695	1677562
63663182		61984618	66565758	1678564
63666272		61984618	66565758	1681654
63685760		61984618	66565758	1701142
63697598		61984618	66565758	1712980
48000322		46271361	50023506	1728961
63716708		61984618	66565758	1732090
63717518		61984618	66565758	1732900
104658684		102916073	110232332	1742611
48021214		46271361	50023506	1749853
63741519		61984618	66565758	1756901
59730061		57742731	61489695	1759634
111995418		110232332	117577108	1763086
63753570		61984618	66565758	1768952
76897289		75126260	78782301	1771029
76898353		75126260	78782301	1772093
115788211		110232332	117577108	1788897
115787782		110232332	117577108	1789326
112032956		110232332	117577108	1800624
112033474		110232332	117577108	1801142
112034288		110232332	117577108	1801956
112034566		110232332	117577108	1802234
76936868		75126260	78782301	1810608
48088289		46271361	50023506	1816928
59665882		57742731	61489695	1823813
63808480		61984618	66565758	1823862
48197724		46271361	50023506	1825782
48197478		46271361	50023506	1826028
59575652		57742731	61489695	1832921
59576458		57742731	61489695	1833727
59576468		57742731	61489695	1833737
59579468		57742731	61489695	1836737
59579482		57742731	61489695	1836751
63828823		61984618	66565758	1844205
64686202		61984618	66565758	1879556
64675031		61984618	66565758	1890727
112160109		110232332	117577108	1927777
126685972		123750180	128625210	1939238
63926424		61984618	66565758	1941806
108280292		102916073	110232332	1952040
112195572		110232332	117577108	1963240
126652413		123750180	128625210	1972797
126645832		123750180	128625210	1979378
104903830		102916073	110232332	1987757
104906149		102916073	110232332	1990076
64569403		61984618	66565758	1996355
64569333		61984618	66565758	1996425
112247372		110232332	117577108	2015040
112247656		110232332	117577108	2015324
125766585		123750180	128625210	2016405
125766966		123750180	128625210	2016786
115559464		110232332	117577108	2017644
115541564		110232332	117577108	2035544
115540159		110232332	117577108	2036949
115540048		110232332	117577108	2037060
64487791		61984618	66565758	2077967
64485508		61984618	66565758	2080250
64474268		61984618	66565758	2091490
125842920		123750180	128625210	2092740
125855518		123750180	128625210	2105338
64459229		61984618	66565758	2106529
125875443		123750180	128625210	2125263
125875750		123750180	128625210	2125570
125878776		123750180	128625210	2128596
112365995		110232332	117577108	2133663
112373210		110232332	117577108	2140878
112410696		110232332	117577108	2178364
112417278		110232332	117577108	2184946
112417430		110232332	117577108	2185098
112417518		110232332	117577108	2185186
112418348		110232332	117577108	2186016
112419240		110232332	117577108	2186908
112420950		110232332	117577108	2188618
108041541		102916073	110232332	2190791
108041040		102916073	110232332	2191292
64179727		61984618	66565758	2195109
64180438		61984618	66565758	2195820
126424429		123750180	128625210	2200781
125955845		123750180	128625210	2205665
112441193		110232332	117577108	2208861
112441244		110232332	117577108	2208912
64202313		61984618	66565758	2217695
64202395		61984618	66565758	2217777
108000969		102916073	110232332	2231363
112490507		110232332	117577108	2258175
112498815		110232332	117577108	2266483
64299072		61984618	66565758	2266686
64294459		61984618	66565758	2271299
64291687		61984618	66565758	2274071
126055184		123750180	128625210	2305004
115261845		110232332	117577108	2315263
115261723		110232332	117577108	2315385
126298929		123750180	128625210	2326281
126295378		123750180	128625210	2329832
126295358		123750180	128625210	2329852
115229433		110232332	117577108	2347675
115229311		110232332	117577108	2347797
115206395		110232332	117577108	2370713
115206319		110232332	117577108	2370789
112606028		110232332	117577108	2373696
126170751		123750180	128625210	2420571
126170820		123750180	128625210	2420640
126179248		123750180	128625210	2429068
126191950		123750180	128625210	2433260
112679578		110232332	117577108	2447246
105484056		102916073	110232332	2567983
105494991		102916073	110232332	2578918
112865125		110232332	117577108	2632793
112910051		110232332	117577108	2677719
112933344		110232332	117577108	2701012
112934790		110232332	117577108	2702458
113029075		110232332	117577108	2796743
113029338		110232332	117577108	2797006
114773815		110232332	117577108	2803293
107427978		102916073	110232332	2804354
107424032		102916073	110232332	2808300
114755390		110232332	117577108	2821718
113062369		110232332	117577108	2830037
113077998		110232332	117577108	2845666
105782759		102916073	110232332	2866686
113120054		110232332	117577108	2887722
113124786		110232332	117577108	2892454
113138639		110232332	117577108	2906307
107323421		102916073	110232332	2908911
107314605		102916073	110232332	2917727
113150835		110232332	117577108	2918503
113173407		110232332	117577108	2941075
107280844		102916073	110232332	2951488
107271354		102916073	110232332	2960978
107269267		102916073	110232332	2963065
113203679		110232332	117577108	2971347
107241727		102916073	110232332	2990605
107213359		102916073	110232332	3018973
107197028		102916073	110232332	3035304
107196809		102916073	110232332	3035523
114515299		110232332	117577108	3061809
114514722		110232332	117577108	3062386
105990147		102916073	110232332	3074074
105990212		102916073	110232332	3074139
114489746		110232332	117577108	3087362
114482580		110232332	117577108	3094528
114440446		110232332	117577108	3136662
114428306		110232332	117577108	3148802
113425756		110232332	117577108	3193424
113425811		110232332	117577108	3193479
106155660		102916073	110232332	3239587
106173039		102916073	110232332	3256966
106177138		102916073	110232332	3261065
106185088		102916073	110232332	3269015
106193836		102916073	110232332	3277763
114207136		110232332	117577108	3369972
114207117		110232332	117577108	3369991
114205428		110232332	117577108	3371680
113650981		110232332	117577108	3418649
113650982		110232332	117577108	3418650
113655453		110232332	117577108	3423121
113655461		110232332	117577108	3423129
113664381		110232332	117577108	3432049
113665751		110232332	117577108	3433419
113689374		110232332	117577108	3457042
114106351		110232332	117577108	3470757
114103471		110232332	117577108	3473637
106746643		102916073	110232332	3485689
106740453		102916073	110232332	3491879
106723197		102916073	110232332	3509135
106466448		102916073	110232332	3550375
106467312		102916073	110232332	3551239
114015054		110232332	117577108	3562054
113795621		110232332	117577108	3563289
113796095		110232332	117577108	3563763
114004571		110232332	117577108	3572537
113987854		110232332	117577108	3589254
113985027		110232332	117577108	3592081
113965290		110232332	117577108	3611818
113961286		110232332	117577108	3615822
113912247		110232332	117577108	3664861
113912247		110232332	117577108	3664861

### Sheet: chr11
brc breakpoint chr11	NPC Chr11 breakpoint	5' match	3' match	closest dist
74005131	326113	74005129	74050330	2
119193047	363537	119193044	119193099	3
63830306	616202	63830282	63929579	24
66114807	718327	66111676	66114838	31
102346206	741109	102346161	102348609	45
22142413	1091302	22142331	25809804	82
58587866	5613568	58587761	59167691	105
70188821	5946345	70188704	70504892	117
70817994	5948959	70794472	70818122	128
125914974	6597489	124195005	125915103	129
9159272	9159091	9159092	9233194	180
96156934	9159092	96110607	96157260	326
32298421	9233194	32058607	32298778	357
96110976	9499463	96110607	96157260	369
14497715	10795129	14497344	16009402	371
68623779	11052965	68623397	68663575	382
48310041	13943456	48309648	49078067	393
74734377	14497344	74733930	74785830	447
63071155	16009402	63070620	63081352	535
65562306	16347706	65538121	65562891	585
71534310	17177370	71533718	71553801	592
76322822	17277220	76322192	76859202	630
67391591	17363655	67390951	67418997	640
110085037	17398172	110084372	110092869	665
71155563	19696868	71145580	71156246	683
69463598	19782363	69429003	69464308	710
36051819	20629584	36051092	37510447	727
65758510	20815521	65757748	65798927	762
70081185	21396877	69959825	70081997	812
49994138	21398425	49650243	49994955	817
36050268	21446020	35581227	36051092	824
33686025	21446046	33685194	34309000	831
96023756	21829218	96022923	96047551	833
68548375	21833437	68462767	68549225	850
70505812	22142331	70504892	70511481	920
49995971	25809804	49994955	50030928	1016
68624422	25924096	68623397	68663575	1025
70710077	25924098	70670159	70711103	1026
67392017	26933001	67390951	67418997	1066
56372208	27912545	56371115	56697162	1093
126189173	27977509	125968067	126190274	1101
79683397	28100528	79682266	79953279	1131
49649071	29331798	49634272	49650208	1137
67389736	31418473	67244719	67390951	1215
49993737	31852350	49650243	49994955	1218
35582487	31858836	35581227	36051092	1260
68553707	32056747	68550451	68555005	1298
76323510	32058607	76322192	76859202	1318
70506235	32298778	70504892	70511481	1343
48311028	32848028	48309648	49078067	1380
34367630	33685194	34366245	34651739	1385
35582675	34309000	35581227	36051092	1448
68553556	34361909	68550451	68555005	1449
32297290	34366245	32058607	32298778	1488
71584266	34651739	71575040	71585759	1493
71277414	34651779	71275909	71289021	1505
70503365	34651779	70188704	70504892	1527
32300348	34652028	32298778	32848028	1570
70513115	34652165	70511481	70518392	1634
71497858	34652165	71496206	71510414	1652
67392648	35581227	67390951	67418997	1697
70777239	36051092	70711103	70778938	1699
71619912	37510447	71612431	71621674	1762
119191274	38066787	119128299	119193044	1770
31416670	38398680	29331798	31418473	1803
128868035	38508980	128866232	129161593	1803
128868035	38917802	128866232	129161593	1803
128868088	39059164	128866232	129161593	1856
128868088	39208064	128866232	129161593	1856
67862258	39336376	67418997	67864174	1916
67392871	39596151	67390951	67418997	1920
68138437	41067874	68136501	68295203	1936
22140389	41198076	21833437	22142331	1942
68547261	41454245	68462767	68549225	1964
79684242	41561354	79682266	79953279	1976
68965998	41561695	68964019	68976624	1979
68965998	41677497	68964019	68976624	1979
71291756	42235483	71289021	71293735	1979
71291754	42781916	71289021	71293735	1981
70502865	42850352	70188704	70504892	2027
47791890	43219113	47789858	47898797	2032
17179496	44505900	17177370	17277220	2126
41200272	44567834	41198076	41454245	2196
63068421	44568057	63030162	63070620	2199
103462930	44657849	103414300	103465131	2201
71273674	44892198	71156246	71275909	2235
70507165	45079922	70504892	70511481	2273
65288907	45079981	65282404	65291190	2283
68557316	45184309	68555005	68623397	2311
49585097	45198587	49582769	49634272	2328
67393279	45381778	67390951	67418997	2328
70781274	45821424	70778938	70794472	2336
70796821	45821424	70794472	70818122	2349
65288816	45822426	65282404	65291190	2374
71583331	45822426	71575040	71585759	2428
66472291	45988076	66287250	66474727	2436
72032365	46494573	72019245	72034853	2488
70508963	46599989	70504892	70511481	2518
71624233	47304113	71621674	71850594	2559
70627117	47310907	70624546	70670159	2571
16006778	47310929	14497344	16009402	2624
66472028	47486912	66287250	66474727	2699
93722026	47616292	93614005	93724726	2700
72712497	47789858	72609865	72715243	2746
45379030	47898797	45198587	45381778	2748
71153486	48309648	71145580	71156246	2760
69050354	49078067	69018006	69053121	2767
72022041	49129487	72019245	72034853	2796
81102070	49138233	81099273	81357993	2797
121206468	49143775	121203640	121851447	2828
70673147	49582769	70670159	70711103	2988
65535084	49634272	65453117	65538121	3037
66992854	49650208	66960757	66995908	3054
65535045	49650243	65453117	65538121	3076
126291644	49994955	126190274	126294723	3079
56374207	50030928	56371115	56697162	3092
70673274	50031648	70670159	70711103	3115
70191838	50040844	70188704	70504892	3134
102334645	50055395	102331500	102343959	3145
71578210	50059264	71575040	71585759	3170
71153070	55976767	71145580	71156246	3176
65566093	56322769	65562891	65569965	3202
70791266	56371115	70778938	70794472	3206
81102496	56697162	81099273	81357993	3223
126297975	56700373	126294723	126438371	3252
103474153	56825463	103465131	103477497	3344
71582387	57546679	71575040	71585759	3372
71582380	57627381	71575040	71585759	3379
42232073	57662341	41677497	42235483	3410
65566530	57769212	65562891	65569965	3435
55980262	57832297	55976767	56322769	3495
63085050	58587761	63081352	63147705	3698
93610267	59167691	93574653	93614005	3738
71557697	59168561	71553801	71570918	3896
128228961	60118272	128225064	128581348	3897
95855588	60278295	95812727	95859636	4048
47612221	60278601	47486912	47616292	4071
70790368	60310926	70778938	70794472	4104
31414240	60641411	29331798	31418473	4233
69371133	60675505	69366893	69429003	4240
65574210	60905737	65569965	65609708	4245
34304742	61311368	33685194	34309000	4258
63085636	61311407	63081352	63147705	4284
66665655	61621476	66661367	66735298	4288
78623582	62599701	78250983	78627874	4292
74000776	62721152	73924729	74005129	4353
17281578	62751630	17277220	17363655	4358
96018565	63030162	95983054	96022923	4358
69743332	63070620	69738874	69878747	4458
72710767	63081352	72609865	72715243	4476
63925043	63147705	63830282	63929579	4536
29336387	63428582	29331798	31418473	4589
49148379	63429305	49143775	49582769	4604
68458141	63431087	68377700	68462767	4626
71626300	63701684	71621674	71850594	4626
62756266	63830282	62751630	63030162	4636
72831559	63929579	72826895	72850253	4664
67240025	63957787	67205199	67244719	4694
65533393	63994872	65453117	65538121	4728
17182107	64032885	17177370	17277220	4737
72605109	64032952	72355988	72609865	4756
65542887	64036794	65538121	65562891	4766
74045549	64163070	74005129	74050330	4781
74781034	64163082	74733930	74785830	4796
65448234	64306490	65302759	65453117	4883
69964776	64343336	69959825	70081997	4951
102700918	64866359	102348609	102705923	5005
69012398	65050146	68976624	69017407	5009
103419309	65127890	103414300	103465131	5009
44562804	65154126	44505900	44567834	5030
68382734	65280680	68377700	68462767	5034
95854542	65282404	95812727	95859636	5094
76317095	65291190	76269111	76322192	5097
50000105	65302759	49994955	50030928	5150
57551845	65302759	57546679	57627381	5166
69047846	65453117	69018006	69053121	5275
65820232	65538121	65798927	65825550	5318
74108476	65562891	74070678	74113798	5322
74055655	65569965	74050330	74070678	5325
60283985	65609708	60278601	60310926	5384
69657536	65757748	69652031	69738874	5505
9493898	65798927	9233194	9499463	5565
70618976	65825550	70554197	70624546	5570
77660680	66094431	77654438	77666264	5584
712704	66099044	616202	718327	5623
75108862	66105802	74785830	75114597	5735
46594242	66111676	46494573	46599989	5747
55982613	66114838	55976767	56322769	5846
9505350	66275500	9499463	10795129	5887
85891928	66287250	85886041	86108734	5887
32842127	66474727	32298778	32848028	5901
44574000	66498675	44568057	44657849	5943
73763427	66661367	73388890	73769386	5959
71547804	66735298	71533718	71553801	5997
57775233	66746062	57769212	57832297	6021
115310533	66779530	112803697	115316621	6088
67238604	66810192	67205199	67244719	6115
115310483	66827435	112803697	115316621	6138
31412334	66960757	29331798	31418473	6139
73309078	66995908	73277005	73315245	6167
73309066	66997307	73277005	73315245	6179
65603487	67000082	65569965	65609708	6221
77574715	67082631	77525412	77580964	6249
69479511	67205199	69473153	69652031	6358
77519042	67244719	77007005	77525412	6370
69966200	67390951	69959825	70081997	6375
77518955	67418997	77007005	77525412	6457
69658529	67864174	69652031	69738874	6498
65832130	67969196	65825550	66094431	6580
108080880	68016009	108074275	108123788	6605
70801109	68016441	70794472	70818122	6637
68384358	68016607	68377700	68462767	6658
72146556	68136501	72139830	72355988	6726
59160937	68295203	58587761	59167691	6754
77574200	68377700	77525412	77580964	6764
70617758	68462767	70554197	70624546	6788
77574173	68549225	77525412	77580964	6791
74778973	68550451	74733930	74785830	6857
69658937	68555005	69652031	69738874	6906
44664757	68623397	44657849	44892198	6908
44664763	68663575	44657849	44892198	6914
108081190	68827660	108074275	108123788	6915
70075070	68908061	69959825	70081997	6927
44664895	68963986	44657849	44892198	7046
65750634	68964019	65609708	65757748	7114
39051999	68976624	38917802	39059164	7165
73908343	69017407	73769386	73915513	7170
95852448	69017974	95812727	95859636	7188
67237502	69018006	67205199	67244719	7217
39051944	69053121	38917802	39059164	7220
70074772	69085507	69959825	70081997	7225
74106430	69178387	74070678	74113798	7368
68302593	69342064	68295203	68377700	7390
76866618	69357568	76859202	76991729	7416
101897965	69366893	101885665	101905412	7447
36043591	69429003	35581227	36051092	7501
69374424	69464308	69366893	69429003	7531
74106233	69473153	74070678	74113798	7565
34354271	69652031	34309000	34361909	7638
44498251	69738874	43219113	44505900	7649
93732516	69878747	93724838	94541532	7678
68615681	69879937	68555005	68623397	7716
44498128	69940225	43219113	44505900	7772
61613704	69956298	61311407	61621476	7772
77588749	69959825	77580964	77654438	7785
61613640	70081997	61311407	61621476	7836
50002793	70188681	49994955	50030928	7838
95928364	70188704	95920471	95983054	7893
74777883	70504892	74733930	74785830	7947
73022340	70511481	73014391	73261116	7949
70632531	70518392	70624546	70670159	7985
70196730	70554197	70188704	70504892	8026
9507559	70624546	9499463	10795129	8096
69044928	70670159	69018006	69053121	8193
70770741	70711103	70711103	70778938	8197
70770740	70778938	70711103	70778938	8198
60633125	70794472	60310926	60641411	8286
78778494	70818122	78770192	78816890	8302
100056413	70836341	99636237	100064873	8460
93733300	70923050	93724838	94541532	8462
26924523	71060560	25924098	26933001	8478
70914518	71090381	70836341	70923050	8532
72601315	71133227	72355988	72609865	8550
69870186	71145580	69738874	69878747	8561
47495518	71156246	47486912	47616292	8606
65444458	71275909	65302759	65453117	8659
72601185	71289021	72355988	72609865	8680
76313496	71293735	76269111	76322192	8696
75632221	71343558	75623463	75988172	8758
70073209	71496206	69959825	70081997	8788
81366796	71510414	81357993	83059931	8803
105256771	71533718	105247962	105281598	8809
70179835	71553801	70081997	70188681	8846
120356767	71570918	120347881	120501272	8886
69044213	71575040	69018006	69053121	8908
70179758	71585759	70081997	70188681	8923
46608918	71590024	46599989	47304113	8929
93733876	71591539	93724838	94541532	9038
69044060	71612431	69018006	69053121	9061
14488226	71621674	13943456	14497344	9118
94765436	71850594	94741544	94774572	9136
94750713	72010854	94741544	94774572	9169
59158475	72019245	58587761	59167691	9216
46503855	72034853	46494573	46599989	9282
58597131	72135743	58587761	59167691	9370
78807497	72139830	78770192	78816890	9393
78807496	72355988	78770192	78816890	9394
45811931	72609865	45381778	45821424	9493
22152023	72715243	22142331	25809804	9692
57778928	72715254	57769212	57832297	9716
71165962	72826720	71156246	71275909	9716
101895690	72826720	101885665	101905412	9722
101895690	72826721	101885665	101905412	9722
120357605	72826895	120347881	120501272	9724
76312437	72850253	76269111	76322192	9755
65815787	72863280	65798927	65825550	9763
77931903	72874613	77922129	77978814	9774
68564796	73014391	68555005	68623397	9791
65789125	73261116	65757748	65798927	9802
71166048	73277005	71156246	71275909	9802
68564810	73315245	68555005	68623397	9805
69095327	73388890	69085507	69178387	9820
65443270	73769386	65302759	65453117	9847
69095530	73915513	69085507	69178387	10023
67010108	73924729	67000082	67082631	10026
36041028	74005129	35581227	36051092	10064
100054793	74050330	99636237	100064873	10080
68613284	74070678	68555005	68623397	10113
84928051	74113798	83059931	84938168	10117
66265364	74733930	66114838	66275500	10136
57617218	74785830	57546679	57627381	10163
71353734	75114597	71343558	71496206	10176
69168185	75622180	69085507	69178387	10202
65442899	75622422	65302759	65453117	10218
68473000	75622444	68462767	68549225	10233
69168148	75622477	69085507	69178387	10239
69168148	75622613	69085507	69178387	10239
119542714	75622678	119532429	120262008	10285
72599360	75622848	72355988	72609865	10505
121916694	75622877	121851447	121927251	10557
69042560	75622900	69018006	69053121	10561
119543150	75623101	119532429	120262008	10721
70635454	75623103	70624546	70670159	10908
121916325	75623120	121851447	121927251	10926
66790475	75623165	66779530	66810192	10945
81110244	75623177	81099273	81357993	10971
108112812	75623304	108074275	108123788	10976
62732217	75623338	62721152	62751630	11065
108112685	75623403	108074275	108123788	11103
69006296	75623409	68976624	69017407	11111
69006295	75623410	68976624	69017407	11112
38055662	75623421	37510447	38066787	11125
70934179	75623432	70923050	71060560	11129
85376173	75623457	85265325	85387343	11170
38055576	75623463	37510447	38066787	11211
103089115	75623463	103077858	103295619	11257
56359730	75623463	56322769	56371115	11385
47322321	75623463	47310929	47486912	11392
57615966	75623463	57546679	57627381	11415
65061589	75623463	65050146	65127890	11443
70767463	75988172	70711103	70778938	11475
112038961	76020857	111778687	112050485	11524
62732691	76020859	62721152	62751630	11539
65441576	76152884	65302759	65453117	11541
65441574	76269111	65302759	65453117	11543
93736411	76322192	93724838	94541532	11573
63041751	76859202	63030162	63070620	11589
93736484	76991729	93724838	94541532	11646
118092634	77007005	115317127	118104297	11663
81111025	77525412	81099273	81357993	11752
70699218	77580964	70670159	70711103	11885
65526223	77654438	65453117	65538121	11898
93736755	77666264	93724838	94541532	11917
96437554	77728375	96327301	96449495	11941
67012044	77773125	67000082	67082631	11962
93736846	77790306	93724838	94541532	12008
41442219	77803789	41198076	41454245	12026
70542160	77892801	70518392	70554197	12037
77513323	77922129	77007005	77525412	12089
66673459	77978814	66661367	66735298	12092
128212944	78250983	128130018	128225064	12120
96437361	78627874	96327301	96449495	12134
64294320	78628011	64163082	64306490	12170
128212885	78769245	128130018	128225064	12179
47628533	78770192	47616292	47789858	12241
60323185	78816890	60310926	60641411	12259
77513131	78853755	77007005	77525412	12281
74101495	79609315	74070678	74113798	12303
79940940	79681761	79682266	79953279	12339
96144905	79682266	96110607	96157260	12355
111125880	79953279	110468260	111138316	12436
66791997	80609630	66779530	66810192	12467
69451829	81099156	69429003	69464308	12479
77019507	81099273	77007005	77525412	12502
78804182	81357993	78770192	78816890	12708
69191109	83059931	69178387	69342064	12722
65140630	84938168	65127890	65154126	12740
64293733	85160554	64163082	64306490	12757
72122984	85265318	72034853	72135743	12759
77019798	85265325	77007005	77525412	12793
73937561	85387343	73924729	74005129	12832
74772987	85886041	74733930	74785830	12843
76872053	86108734	76859202	76991729	12851
59181415	86239303	59168561	60118272	12854
74018080	86240070	74005129	74050330	12951
33672231	87387184	32848028	33685194	12963
45171266	87547436	45079981	45184309	13043
69191515	87949680	69178387	69342064	13128
57845436	88905368	57832297	58587761	13139
76309034	90462988	76269111	76322192	13158
74720771	91058746	74113798	74733930	13159
45171061	93558499	45079981	45184309	13248
57845558	93574653	57832297	58587761	13261
57559965	93614005	57546679	57627381	13286
96340616	93614005	96327301	96449495	13315
84924838	93724726	83059931	84938168	13330
67877592	93724838	67864174	67969196	13418
62765095	94541532	62751630	63030162	13465
78264480	94628031	78250983	78627874	13497
74720432	94741544	74113798	74733930	13498
45395302	94774572	45381778	45821424	13524
66674958	94780380	66661367	66735298	13591
60655021	94826213	60641411	60675505	13610
74772176	95812662	74733930	74785830	13654
34348219	95812727	34309000	34361909	13690
69893666	95859636	69879937	69940225	13729
41440491	95920471	41198076	41454245	13754
65466916	95983054	65453117	65538121	13799
78803028	96022923	78770192	78816890	13862
69380764	96047551	69366893	69429003	13871
96341244	96110607	96327301	96449495	13943
110062760	96157260	110048802	110084372	13958
66675393	96160418	66661367	66735298	14026
84924126	96327164	83059931	84938168	14042
73991071	96327301	73924729	74005129	14058
66512746	96449495	66498675	66661367	14071
84924046	96450592	83059931	84938168	14122
70638695	96804944	70624546	70670159	14149
38931952	96804947	38917802	39059164	14150
70610350	96804947	70554197	70624546	14196
86122935	96805091	86108734	86239303	14201
56385385	97909367	56371115	56697162	14270
37496128	99636237	36051092	37510447	14319
76283446	100064873	76269111	76322192	14335
37496025	100995264	36051092	37510447	14422
71104851	101247703	71090381	71133227	14470
76035464	101435909	76020859	76152884	14605
32284098	101885665	32058607	32298778	14680
70764219	101905412	70711103	70778938	14719
55962028	101996722	50059264	55976767	14739
70490098	101996811	70188704	70504892	14794
68569807	102012718	68555005	68623397	14802
74770998	102079750	74733930	74785830	14832
48324527	102286732	48309648	49078067	14879
48324594	102315168	48309648	49078067	14946
96342292	102331457	96327301	96449495	14991
75129641	102331500	75114597	75622180	15044
70569253	102343959	70554197	70624546	15056
64291389	102344087	64163082	64306490	15101
42766797	102346161	42235483	42781916	15119
77963674	102348609	77922129	77978814	15140
70569350	102705923	70554197	70624546	15153
65437957	103077858	65302759	65453117	15160
22157498	103295619	22142331	25809804	15167
108089457	103302692	108074275	108123788	15182
41469435	103414300	41454245	41561354	15190
47288921	103465131	46599989	47304113	15192
45396991	103465131	45381778	45821424	15213
65437844	103477497	65302759	65453117	15273
78838449	103594336	78816890	78853755	15306
120363189	103598750	120347881	120501272	15308
69754206	104834829	69738874	69878747	15332
78838390	105247962	78816890	78853755	15365
108089646	105281598	108074275	108123788	15371
81373376	106380932	81357993	83059931	15383
76337615	107865286	76322192	76859202	15423
46584517	107865881	46494573	46599989	15472
76306687	108074275	76269111	76322192	15505
9515096	108123788	9499463	10795129	15633
76306559	108302897	76269111	76322192	15633
68570748	108338326	68555005	68623397	15743
87965500	110048802	87949680	88905368	15820
70686057	110084372	70670159	70711103	15898
33701116	110092869	33685194	34309000	15922
69101437	110233754	69085507	69178387	15930
76338194	110450805	76322192	76859202	16002
94644092	110450805	94628031	94741544	16061
78837685	110468260	78816890	78853755	16070
71259830	111138316	71156246	71275909	16079
19712979	111138324	19696868	19782363	16111
96343446	111138476	96327301	96449495	16145
96343446	111251500	96327301	96449495	16145
61327598	111288358	61311407	61621476	16191
68571216	111778687	68555005	68623397	16211
94644410	112050485	94628031	94741544	16379
120364292	112803697	120347881	120501272	16411
80626086	115316621	80609630	81099156	16456
66259038	115317127	66114838	66275500	16462
41437769	118104297	41198076	41454245	16476
74087164	118172486	74070678	74113798	16486
69383432	118581505	69366893	69429003	16539
80626243	118583178	80609630	81099156	16613
100978640	118845312	100064873	100995264	16624
69896598	118903191	69879937	69940225	16661
69034687	118903191	69018006	69053121	16681
77820488	119128299	77803789	77892801	16699
69383617	119193044	69366893	69429003	16724
65436239	119193099	65302759	65453117	16878
77820711	119370236	77803789	77892801	16922
76037797	119532305	76020859	76152884	16938
77508462	119532429	77007005	77525412	16950
69896913	120262008	69879937	69940225	16976
96140273	120262307	96110607	96157260	16987
70571185	120345473	70554197	70624546	16988
79970274	120347881	79953279	80609630	16995
77508384	120501272	77007005	77525412	17028
69195446	120501645	69178387	69342064	17059
69195463	120505183	69178387	69342064	17076
41578848	121203640	41561695	41677497	17153
71173409	121851447	71156246	71275909	17163
85143383	121927251	84938168	85160554	17171
55959553	122099421	50059264	55976767	17214
66844810	122688914	66827435	66960757	17375
34634362	124195005	34366245	34651739	17377
63047545	125915103	63030162	63070620	17383
60692938	125936299	60675505	60905737	17433
84955621	125951750	84938168	85160554	17453
41436751	125968067	41198076	41454245	17494
103095352	126190274	103077858	103295619	17494
85142895	126294723	84938168	85160554	17659
84955838	126438371	84938168	85160554	17670
72338278	126442373	72139830	72355988	17710
72338278	127919307	72139830	72355988	17710
42799761	128130018	42781916	42850352	17845
77636547	128225064	77580964	77654438	17891
72338082	128581348	72139830	72355988	17906
42868275	128684339	42850352	43219113	17923
94645955	128689469	94628031	94741544	17924
65471046	128694483	65453117	65538121	17929
94645988	128866232	94628031	94741544	17957
75604175	129161593	75114597	75622180	18005
102061740	129161593	102012718	102079750	18010
69384953	130325842	69366893	69429003	18060
70729189	130824954	70711103	70778938	18086
70486750	130894529	70188704	70504892	18142
101454081	132682923	101435909	101885665	18172
84919946	132683071	83059931	84938168	18222
103059621	133437208	102705923	103077858	18237
9517728	133852477	9499463	10795129	18265
22124061		21833437	22142331	18270
87529119		87387184	87547436	18317
74095451		74070678	74113798	18347
9517848		9499463	10795129	18385
68118079		68016607	68136501	18422
72733789		72715254	72826720	18535
125896525		124195005	125915103	18578
36032473		35581227	36051092	18619
46513261		46494573	46599989	18688
46513262		46494573	46599989	18689
69197085		69178387	69342064	18698
71362316		71343558	71496206	18758
126209070		126190274	126294723	18796
45165466		45079981	45184309	18843
108055421		107865881	108074275	18854
78872646		78853755	79609315	18891
126209172		126190274	126294723	18898
65434216		65302759	65453117	18901
77997726		77978814	78250983	18912
63910660		63830282	63929579	18919
74766856		74733930	74785830	18974
69197447		69178387	69342064	19060
95963985		95920471	95983054	19069
65434041		65302759	65453117	19076
103617844		103598750	104834829	19094
100976033		100064873	100995264	19231
81118508		81099273	81357993	19235
45802169		45381778	45821424	19255
77998114		77978814	78250983	19300
78608565		78250983	78627874	19309
77685603		77666264	77728375	19339
45841842		45822426	45988076	19416
47284652		46599989	47304113	19461
96785406		96450592	96804944	19538
76302554		76269111	76322192	19638
90443333		88905368	90462988	19655
75602524		75114597	75622180	19656
75602517		75114597	75622180	19663
75602405		75114597	75622180	19775
45968298		45822426	45988076	19778
38528770		38508980	38917802	19790
76302393		76269111	76322192	19799
76302393		76269111	76322192	19799
63721513		63701684	63830282	19829
38528829		38508980	38917802	19849
77505560		77007005	77525412	19852
11072830		11052965	13943456	19865
58607677		58587761	59167691	19916
118561564		118172486	118581505	19941
78796879		78770192	78816890	20011
119172961		119128299	119193044	20083
68997240		68976624	69017407	20167
94846478		94826213	95812662	20265
102266460		102079750	102286732	20272
70484595		70188704	70504892	20297
67102950		67082631	67205199	20319
64057180		64036794	64163070	20386
103275201		103077858	103295619	20418
69105934		69085507	69178387	20427
48330088		48309648	49078067	20440
21376419		20815521	21396877	20458
63909026		63830282	63929579	20553
70603992		70554197	70624546	20554
20608959		19782363	20629584	20625
69900579		69879937	69940225	20642
118083635		115317127	118104297	20662
56846127		56825463	57546679	20664
85366678		85265325	85387343	20665
45967375		45822426	45988076	20701
69900640		69879937	69940225	20703
130873758		130824954	130894529	20771
64057669		64036794	64163070	20875
80588724		79953279	80609630	20906
85244399		85160554	85265318	20919
80588697		79953279	80609630	20933
119172102		119128299	119193044	20942
48330591		48309648	49078067	20943
69900893		69879937	69940225	20956
69387867		69366893	69429003	20974
85244321		85160554	85265318	20997
69106547		69085507	69178387	21040
1112411		1091302	5613568	21109
64285368		64163082	64306490	21122
72736387		72715254	72826720	21133
69106705		69085507	69178387	21198
41582894		41561695	41677497	21199
42803130		42781916	42850352	21214
65106635		65050146	65127890	21255
81379296		81357993	83059931	21303
73894153		73769386	73915513	21360
69106880		69085507	69178387	21373
41046456		39596151	41067874	21418
70901617		70836341	70923050	21433
42803419		42781916	42850352	21503
120283948		120262307	120345473	21641
55955095		50059264	55976767	21672
45844103		45822426	45988076	21677
101457731		101435909	101885665	21822
45844359		45822426	45988076	21933
45966137		45822426	45988076	21939
76344142		76322192	76859202	21950
76291094		76269111	76322192	21983
76300158		76269111	76322192	22034
76300113		76269111	76322192	22079
72737446		72715254	72826720	22192
47812115		47789858	47898797	22257
19719244		19696868	19782363	22376
32034359		31858836	32056747	22388
78876174		78853755	79609315	22419
34331423		34309000	34361909	22423
70576729		70554197	70624546	22532
44590623		44568057	44657849	22566
66452111		66287250	66474727	22616
66452111		66287250	66474727	22616
76299570		76269111	76322192	22622
76299561		76269111	76322192	22631
64283783		64163082	64306490	22707
81076386		80609630	81099156	22770
65325590		65302759	65453117	22831
67182358		67082631	67205199	22841
47921728		47898797	48309648	22931
65476051		65453117	65538121	22934
68885066		68827660	68908061	22995
68600363		68555005	68623397	23034
63678607		63431087	63701684	23077
65430023		65302759	65453117	23094
66071325		65825550	66094431	23106
66071325		65825550	66094431	23106
78274211		78250983	78627874	23228
28123883		28100528	29331798	23355
68318635		68295203	68377700	23432
69109019		69085507	69178387	23512
63906041		63830282	63929579	23538
70481323		70188704	70504892	23569
47922385		47898797	48309648	23588
45160602		45079981	45184309	23707
126166567		125968067	126190274	23707
72586124		72355988	72609865	23741
37534205		37510447	38066787	23758
45964311		45822426	45988076	23765
110492038		110468260	111138316	23778
76298386		76269111	76322192	23806
69405193		69366893	69429003	23810
65514284		65453117	65538121	23837
69405156		69366893	69429003	23847
93700741		93614005	93724726	23985
14473252		13943456	14497344	24092
57745106		57662341	57769212	24106
17301386		17277220	17363655	24166
41043696		39596151	41067874	24178
44592255		44568057	44657849	24198
73745123		73388890	73769386	24263
81382304		81357993	83059931	24311
69404653		69366893	69429003	24350
69109903		69085507	69178387	24396
69202825		69178387	69342064	24438
37535096		37510447	38066787	24649
85240665		85160554	85265318	24653
68883402		68827660	68908061	24659
65513439		65453117	65538121	24682
20604822		19782363	20629584	24762
77953908		77922129	77978814	24906
87572346		87547436	87949680	24910
94516588		93724838	94541532	24944
67180249		67082631	67205199	24950
64138087		64036794	64163070	24983
83084936		83059931	84938168	25005
64138057		64036794	64163070	25013
20604559		19782363	20629584	25025
68883032		68827660	68908061	25029
120236938		119532429	120262008	25070
56001890		55976767	56322769	25123
31884030		31858836	32056747	25194
9207983		9159092	9233194	25211
36076346		36051092	37510447	25254
86134041		86108734	86239303	25307
64137754		64036794	64163070	25316
84963496		84938168	85160554	25328
44542491		44505900	44567834	25343
83085285		83059931	84938168	25354
85239962		85160554	85265318	25356
70753581		70711103	70778938	25357
77703014		77666264	77728375	25361
71250522		71156246	71275909	25387
102054359		102012718	102079750	25391
85239909		85160554	85265318	25409
44542396		44505900	44567834	25438
20655130		20629584	20815521	25546
69152782		69085507	69178387	25605
69152781		69085507	69178387	25606
22116698		21833437	22142331	25633
49557123		49143775	49582769	25646
102260974		102079750	102286732	25758
19808125		19782363	20629584	25762
102053987		102012718	102079750	25763
95957180		95920471	95983054	25874
61285439		60905737	61311368	25929
78225012		77978814	78250983	25971
87975710		87949680	88905368	26030
44541776		44505900	44567834	26058
78224920		77978814	78250983	26063
62573611		61621476	62599701	26090
70598448		70554197	70624546	26098
64280375		64163082	64306490	26115
84964370		84938168	85160554	26202
69152150		69085507	69178387	26237
61285127		60905737	61311368	26241
62573424		61621476	62599701	26277
49556480		49143775	49582769	26289
60091960		59168561	60118272	26312
81072815		80609630	81099156	26341
39622499		39596151	41067874	26348
39310023		39208064	39336376	26353
81072782		80609630	81099156	26374
73978708		73924729	74005129	26421
70752502		70711103	70778938	26436
28126965		28100528	29331798	26437
39622659		39596151	41067874	26508
44541309		44505900	44567834	26525
128251621		128225064	128581348	26557
56003392		55976767	56322769	26625
44594699		44568057	44657849	26642
34392923		34366245	34651739	26678
65511299		65453117	65538121	26822
39309488		39208064	39336376	26888
76349289		76322192	76859202	27097
77553847		77525412	77580964	27117
64190204		64163082	64306490	27122
46572757		46494573	46599989	27232
72328742		72139830	72355988	27246
57741939		57662341	57769212	27273
41534020		41454245	41561354	27334
66688751		66661367	66735298	27384
69679529		69652031	69738874	27498
66688905		66661367	66735298	27538
70161141		70081997	70188681	27540
73887886		73769386	73915513	27627
75651092		75623463	75988172	27629
73887871		73769386	73915513	27642
38945454		38917802	39059164	27652
70161006		70081997	70188681	27675
75651143		75623463	75988172	27680
84910437		83059931	84938168	27731
80581878		79953279	80609630	27752
41040118		39596151	41067874	27756
96075363		96047551	96110607	27812
65853412		65825550	66094431	27862
21368930		20815521	21396877	27947
72902653		72874613	73014391	28040
66633311		66498675	66661367	28056
69501229		69473153	69652031	28076
56004855		55976767	56322769	28088
96075652		96047551	96110607	28101
56668966		56371115	56697162	28196
102258521		102079750	102286732	28211
769501		741109	1091302	28392
96421007		96327301	96449495	28488
49679022		49650243	49994955	28779
45155484		45079981	45184309	28825
77496536		77007005	77525412	28876
56005729		55976767	56322769	28962
72903813		72874613	73014391	29200
70111200		70081997	70188681	29203
69114748		69085507	69178387	29241
73344493		73315245	73388890	29248
84908920		83059931	84938168	29248
73344633		73315245	73388890	29388
84908640		83059931	84938168	29528
68878531		68827660	68908061	29530
95783069		94826213	95812662	29593
25894441		25809804	25924096	29655
84967887		84938168	85160554	29719
100094651		100064873	100995264	29778
65639527		65609708	65757748	29819
68519393		68462767	68549225	29832
41168242		41067874	41198076	29834
35551388		34652165	35581227	29839
74143684		74113798	74733930	29886
115347020		115317127	118104297	29893
17207267		17177370	17277220	29897
81069232		80609630	81099156	29924
74143774		74113798	74733930	29976
66857419		66827435	66960757	29984
11022967		10795129	11052965	29998
68432720		68377700	68462767	30047
21366829		20815521	21396877	30048
71880643		71850594	72010854	30049
44537709		44505900	44567834	30125
108153923		108123788	108302897	30135
66857577		66827435	66960757	30142
63671524		63431087	63701684	30160
73954948		73924729	74005129	30219
69115829		69085507	69178387	30322
14466960		13943456	14497344	30384
103265144		103077858	103295619	30475
69147901		69085507	69178387	30486
103508205		103477497	103594336	30708
25893233		25809804	25924096	30863
16378611		16347706	17177370	30905
103508475		103477497	103594336	30978
11083963		11052965	13943456	30998
79984325		79953279	80609630	31046
69707768		69652031	69738874	31106
66929642		66827435	66960757	31115
70867510		70836341	70923050	31169
68431591		68377700	68462767	31176
100033584		99636237	100064873	31289
43250592		43219113	44505900	31479
686805		616202	718327	31522
69210116		69178387	69342064	31729
96192155		96160418	96327164	31737
85233574		85160554	85265318	31744
69117253		69085507	69178387	31746
85233431		85160554	85265318	31887
85233427		85160554	85265318	31891
73801310		73769386	73915513	31924
41230015		41198076	41454245	31939
65506101		65453117	65538121	32020
38098832		38066787	38398680	32045
63463149		63431087	63701684	32062
64375422		64343336	64866359	32086
38098893		38066787	38398680	32106
16379928		16347706	17177370	32222
45955807		45822426	45988076	32269
70868636		70836341	70923050	32295
87579801		87547436	87949680	32365
65505722		65453117	65538121	32399
65505637		65453117	65538121	32484
70868955		70836341	70923050	32614
69211116		69178387	69342064	32729
72323184		72139830	72355988	32804
685394		616202	718327	32933
56404055		56371115	56697162	32940
68262252		68136501	68295203	32951
68429696		68377700	68462767	33071
68860741		68827660	68908061	33081
44601179		44568057	44657849	33122
102253571		102079750	102286732	33161
68410877		68377700	68462767	33177
102253551		102079750	102286732	33181
65247420		65154126	65280680	33260
65247418		65154126	65280680	33262
70587558		70554197	70624546	33361
91025281		90462988	91058746	33465
128614870		128581348	128684339	33522
73227516		73014391	73261116	33600
49549094		49143775	49582769	33675
70870054		70836341	70923050	33713
69144618		69085507	69178387	33769
60344705		60310926	60641411	33779
128615133		128581348	128684339	33785
68589604		68555005	68623397	33793
128163828		128130018	128225064	33810
90496865		90462988	91058746	33877
76356125		76322192	76859202	33933
74699720		74113798	74733930	34210
74699641		74113798	74733930	34289
44623362		44568057	44657849	34487
100030364		99636237	100064873	34509
100099524		100064873	100995264	34651
94506871		93724838	94541532	34661
69120180		69085507	69178387	34673
69120180		69085507	69178387	34673
69307327		69178387	69342064	34737
65644503		65609708	65757748	34795
83094731		83059931	84938168	34800
69507956		69473153	69652031	34803
70047170		69959825	70081997	34827
62786654		62751630	63030162	35024
43254281		43219113	44505900	35168
79988488		79953279	80609630	35209
68427547		68377700	68462767	35220
65502875		65453117	65538121	35246
78592547		78250983	78627874	35327
78592545		78250983	78627874	35329
102384027		102348609	102705923	35418
96291719		96160418	96327164	35445
32263323		32058607	32298778	35455
85229850		85160554	85265318	35468
69703379		69652031	69738874	35495
60346434		60310926	60641411	35508
32263230		32058607	32298778	35548
68427016		68377700	68462767	35751
63866043		63830282	63929579	35761
77042768		77007005	77525412	35763
76358075		76322192	76859202	35883
79917330		79682266	79953279	35949
102250769		102079750	102286732	35963
76955704		76859202	76991729	36025
70468850		70188704	70504892	36042
86072678		85886041	86108734	36056
91094826		91058746	93558499	36080
102384791		102348609	102705923	36182
69214633		69178387	69342064	36246
56407397		56371115	56697162	36282
94862504		94826213	95812662	36291
70045662		69959825	70081997	36335
73224705		73014391	73261116	36411
74150279		74113798	74733930	36481
36087576		36051092	37510447	36484
57510141		56825463	57546679	36538
69215180		69178387	69342064	36793
69215180		69178387	69342064	36793
102385481		102348609	102705923	36872
96487472		96450592	96804944	36880
126401489		126294723	126438371	36882
102385495		102348609	102705923	36886
70118917		70081997	70188681	36920
62562756		61621476	62599701	36945
68790620		68663575	68827660	37040
64269449		64163082	64306490	37041
36088337		36051092	37510447	37245
64269084		64163082	64306490	37406
66152271		66114838	66275500	37433
47348451		47310929	47486912	37522
56014315		55976767	56322769	37548
91096425		91058746	93558499	37679
76359934		76322192	76859202	37742
67282493		67244719	67390951	37774
71194024		71156246	71275909	37778
74696063		74113798	74733930	37867
91096620		91058746	93558499	37874
5908454		5613568	5946345	37891
76114866		76020859	76152884	38018
68865695		68827660	68908061	38035
94666090		94628031	94741544	38059
33723295		33685194	34309000	38101
5908241		5613568	5946345	38104
47751672		47616292	47789858	38186
67044441		67000082	67082631	38190
70466653		70188704	70504892	38239
76114641		76020859	76152884	38243
70466625		70188704	70504892	38267
56738671		56700373	56825463	38298
65719369		65609708	65757748	38379
75949710		75623463	75988172	38462
76360669		76322192	76859202	38477
76360777		76322192	76859202	38585
33646568		32848028	33685194	38626
71889229		71850594	72010854	38635
79914620		79682266	79953279	38659
95773941		94826213	95812662	38721
74695146		74113798	74733930	38784
101034071		100995264	101247703	38807
103341524		103302692	103414300	38832
69998703		69959825	70081997	38878
69998705		69959825	70081997	38880
62560693		61621476	62599701	39008
76361315		76322192	76859202	39123
14536471		14497344	16009402	39127
35542100		34652165	35581227	39127
68510092		68462767	68549225	39133
49955821		49650243	49994955	39134
68055799		68016607	68136501	39192
47447675		47310929	47486912	39237
69139076		69085507	69178387	39311
87910363		87547436	87949680	39317
14536664		14497344	16009402	39320
81138635		81099273	81357993	39362
33724646		33685194	34309000	39452
85225837		85160554	85265318	39481
64266897		64163082	64306490	39593
62560025		61621476	62599701	39676
56785769		56700373	56825463	39694
47750142		47616292	47789858	39716
33645406		32848028	33685194	39788
111738885		111288358	111778687	39802
87507523		87387184	87547436	39913
72095797		72034853	72135743	39946
72095796		72034853	72135743	39947
69302091		69178387	69342064	39973
74693905		74113798	74733930	40025
102665898		102348609	102705923	40025
68509187		68462767	68549225	40038
69301947		69178387	69342064	40117
70882905		70836341	70923050	40145
125874878		124195005	125915103	40225
91018491		90462988	91058746	40255
33725589		33685194	34309000	40395
74154245		74113798	74733930	40447
70882570		70836341	70923050	40480
70882569		70836341	70923050	40481
77484874		77007005	77525412	40538
62559159		61621476	62599701	40542
62559155		61621476	62599701	40546
66620789		66498675	66661367	40578
61352010		61311407	61621476	40603
66620756		66498675	66661367	40611
70882314		70836341	70923050	40736
69219140		69178387	69342064	40753
47749052		47616292	47789858	40806
66919939		66827435	66960757	40818
47446092		47310929	47486912	40820
94668857		94628031	94741544	40826
69779707		69738874	69878747	40833
71384426		71343558	71496206	40868
39100041		39059164	39208064	40877
69137503		69085507	69178387	40884
69137482		69085507	69178387	40905
45780504		45381778	45821424	40920
125874163		124195005	125915103	40940
74692943		74113798	74733930	40987
85201593		85160554	85265318	41039
39249121		39208064	39336376	41057
76818109		76322192	76859202	41093
62558584		61621476	62599701	41117
70040824		69959825	70081997	41173
45239775		45198587	45381778	41188
5990172		5948959	6597489	41213
66620139		66498675	66661367	41228
108032854		107865881	108074275	41421
57505221		56825463	57546679	41458
108032757		107865881	108074275	41518
69220003		69178387	69342064	41616
121162008		120505183	121203640	41632
69220055		69178387	69342064	41668
45121702		45079981	45184309	41721
31810625		31418473	31852350	41725
44609850		44568057	44657849	41793
73430701		73388890	73769386	41811
72093927		72034853	72135743	41816
62641565		62599701	62721152	41864
45121902		45079981	45184309	41921
130283919		129161593	130325842	41923
36093030		36051092	37510447	41938
91100704		91058746	93558499	41958
96492627		96450592	96804944	42035
47444853		47310929	47486912	42059
62679088		62599701	62721152	42064
130283757		129161593	130325842	42085
45122128		45079981	45184309	42147
62557539		61621476	62599701	42162
69299681		69178387	69342064	42383
44700261		44657849	44892198	42412
97951798		97909367	99636237	42431
65196565		65154126	65280680	42439
91101197		91058746	93558499	42451
783600		741109	1091302	42491
67461500		67418997	67864174	42503
67461529		67418997	67864174	42532
60353478		60310926	60641411	42552
62557148		61621476	62599701	42553
62557118		61621476	62599701	42583
19739771		19696868	19782363	42592
69299434		69178387	69342064	42630
62557016		61621476	62599701	42685
39250797		39208064	39336376	42733
68505528		68462767	68549225	42761
72092950		72034853	72135743	42793
87504631		87387184	87547436	42805
70039177		69959825	70081997	42820
69135483		69085507	69178387	42904
70461977		70188704	70504892	42915
75157543		75114597	75622180	42946
66917771		66827435	66960757	42986
71893643		71850594	72010854	43049
60353988		60310926	60641411	43062
44611216		44568057	44657849	43159
57705506		57662341	57769212	43165
56414281		56371115	56697162	43166
75157858		75114597	75622180	43261
69835386		69738874	69878747	43361
75157998		75114597	75622180	43401
38110407		38066787	38398680	43620
72566191		72355988	72609865	43674
105325296		105281598	106380932	43698
130282107		129161593	130325842	43735
36007295		35581227	36051092	43797
61355273		61311407	61621476	43866
17221274		17177370	17277220	43904
72399910		72355988	72609865	43922
74689850		74113798	74733930	44080
36006997		35581227	36051092	44095
69222490		69178387	69342064	44103
81402117		81357993	83059931	44124
73433029		73388890	73769386	44139
75158797		75114597	75622180	44200
73433147		73388890	73769386	44257
31808045		31418473	31852350	44305
78724921		78628011	78769245	44324
75159007		75114597	75622180	44410
1135753		1091302	5613568	44451
63475596		63431087	63701684	44509
47531442		47486912	47616292	44530
1135839		1091302	5613568	44537
105326232		105281598	106380932	44634
45867135		45822426	45988076	44709
39252968		39208064	39336376	44904
69607126		69473153	69652031	44905
57724261		57662341	57769212	44951
47571310		47486912	47616292	44982
39381402		39336376	39596151	45026
62676109		62599701	62721152	45043
87904600		87547436	87949680	45080
62675999		62599701	62721152	45153
65654887		65609708	65757748	45179
62554490		61621476	62599701	45211
39381720		39336376	39596151	45344
45034486		44892198	45079922	45436
68709044		68663575	68827660	45469
62554165		61621476	62599701	45536
76107333		76020859	76152884	45551
67923635		67864174	67969196	45561
76107304		76020859	76152884	45580
15963803		14497344	16009402	45599
35626902		35581227	36051092	45675
76066583		76020859	76152884	45724
79999058		79953279	80609630	45779
96496371		96450592	96804944	45779
76066717		76020859	76152884	45858
72655735		72609865	72715243	45870
66615476		66498675	66661367	45891
66333168		66287250	66474727	45918
85433361		85387343	85886041	46018
69132341		69085507	69178387	46046
42896503		42850352	43219113	46151
130940831		130894529	132682923	46302
10748796		9499463	10795129	46333
69132037		69085507	69178387	46350
69132033		69085507	69178387	46354
80563041		79953279	80609630	46589
72656505		72609865	72715243	46640
94674723		94628031	94741544	46692
71390322		71343558	71496206	46764
61358178		61311407	61621476	46771
71390339		71343558	71496206	46781
63877091		63830282	63929579	46809
63877116		63830282	63929579	46834
70006723		69959825	70081997	46898
55929856		50059264	55976767	46911
10748191		9499463	10795129	46938
10748191		9499463	10795129	46938
66228520		66114838	66275500	46980
79729298		79682266	79953279	47032
17130277		16347706	17177370	47093
128082925		127919307	128130018	47093
81146375		81099273	81357993	47102
79729380		79682266	79953279	47114
62674008		62599701	62721152	47144
55929540		50059264	55976767	47227
68247960		68136501	68295203	47243
63381312		63147705	63428582	47270
17130053		16347706	17177370	47317
66228176		66114838	66275500	47324
66228121		66114838	66275500	47379
100017441		99636237	100064873	47432
59120211		58587761	59167691	47480
69831236		69738874	69878747	47511
66546247		66498675	66661367	47572
66546307		66498675	66661367	47632
14544985		14497344	16009402	47641
35628910		35581227	36051092	47683
10747419		9499463	10795129	47710
45870204		45822426	45988076	47778
9451625		9233194	9499463	47838
75162446		75114597	75622180	47849
47358914		47310929	47486912	47985
85217116		85160554	85265318	48202
85217115		85160554	85265318	48203
81147491		81099273	81357993	48218
85217065		85160554	85265318	48253
85217059		85160554	85265318	48259
37462170		36051092	37510447	48277
129209879		129161593	130325842	48286
9547836		9499463	10795129	48373
102397056		102348609	102705923	48447
71392012		71343558	71496206	48454
121252190		121203640	121851447	48550
103647342		103598750	104834829	48592
65202821		65154126	65280680	48695
71392265		71343558	71496206	48707
73866723		73769386	73915513	48790
111729651		111288358	111778687	49036
59118637		58587761	59167691	49054
76908329		76859202	76991729	49127
76908432		76859202	76991729	49230
59118406		58587761	59167691	49285
45871944		45822426	45988076	49518
80560041		79953279	80609630	49589
85436933		85387343	85886041	49590
85210173		85160554	85265318	49619
66225867		66114838	66275500	49633
66225802		66114838	66275500	49698
27862831		26933001	27912545	49714
122149146		122099421	122688914	49725
71393300		71343558	71496206	49742
122149212		122099421	122688914	49791
65875366		65825550	66094431	49816
75164481		75114597	75622180	49884
75164523		75114597	75622180	49926
27862534		26933001	27912545	50011
73211034		73014391	73261116	50082
61571381		61311407	61621476	50095
78200856		77978814	78250983	50127
34601536		34366245	34651739	50203
66225222		66114838	66275500	50278
65660031		65609708	65757748	50323
64112671		64036794	64163070	50399
72406478		72355988	72609865	50490
31801839		31418473	31852350	50511
72660377		72609865	72715243	50512
65660334		65609708	65757748	50626
130275149		129161593	130325842	50693
71394328		71343558	71496206	50770
42901229		42850352	43219113	50877
71394478		71343558	71496206	50920
75165531		75114597	75622180	50934
67918234		67864174	67969196	50962
60361900		60310926	60641411	50974
68244225		68136501	68295203	50978
56751469		56700373	56825463	51096
78718006		78628011	78769245	51239
71394877		71343558	71496206	51319
74682593		74113798	74733930	51337
111189818		111138476	111251500	51342
78905178		78853755	79609315	51423
94690041		94628031	94741544	51503
94877847		94826213	95812662	51634
71395227		71343558	71496206	51669
78030534		77978814	78250983	51720
69790598		69738874	69878747	51724
76072723		76020859	76152884	51864
15957534		14497344	16009402	51868
33633220		32848028	33685194	51974
100012898		99636237	100064873	51975
83007920		81357993	83059931	52011
47737845		47616292	47789858	52013
106432959		106380932	107865286	52027
105195926		104834829	105247962	52036
106432976		106380932	107865286	52044
79901219		79682266	79953279	52060
59115545		58587761	59167691	52146
45935911		45822426	45988076	52165
100012699		99636237	100064873	52174
47539133		47486912	47616292	52221
105195676		104834829	105247962	52286
105195664		104834829	105247962	52298
47539223		47486912	47616292	52311
105195385		104834829	105247962	52577
105195381		104834829	105247962	52581
68775060		68663575	68827660	52600
90410329		88905368	90462988	52659
73862824		73769386	73915513	52689
75167457		75114597	75622180	52860
100011906		99636237	100064873	52967
100011853		99636237	100064873	53020
65662750		65609708	65757748	53042
96213462		96160418	96327164	53044
75167644		75114597	75622180	53047
94688434		94628031	94741544	53110
47433787		47310929	47486912	53125
45026788		44892198	45079922	53134
44945344		44892198	45079922	53146
94879361		94826213	95812662	53148
87440380		87387184	87547436	53196
87440462		87387184	87547436	53278
65663068		65609708	65757748	53360
129215012		129161593	130325842	53419
71957377		71850594	72010854	53477
94688018		94628031	94741544	53526
33631656		32848028	33685194	53538
33631525		32848028	33685194	53669
47562613		47486912	47616292	53679
33631494		32848028	33685194	53700
71210020		71156246	71275909	53774
33631396		32848028	33685194	53798
33631392		32848028	33685194	53802
126496259		126442373	127919307	53886
126496262		126442373	127919307	53889
73861556		73769386	73915513	53957
64397309		64343336	64866359	53973
56030879		55976767	56322769	54112
45025706		44892198	45079922	54216
55922477		50059264	55976767	54290
55922431		50059264	55976767	54336
20761148		20629584	20815521	54373
47541293		47486912	47616292	54381
32244388		32058607	32298778	54390
68082038		68016607	68136501	54463
55922261		50059264	55976767	54506
66606751		66498675	66661367	54616
62666533		62599701	62721152	54619
104889495		104834829	105247962	54666
45933390		45822426	45988076	54686
65208824		65154126	65280680	54698
44946956		44892198	45079922	54758
45766664		45381778	45821424	54760
120446507		120347881	120501272	54765
120446418		120347881	120501272	54854
31797318		31418473	31852350	55032
64251434		64163082	64306490	55056
67474229		67418997	67864174	55232
73714035		73388890	73769386	55351
31796933		31418473	31852350	55417
67149759		67082631	67205199	55440
71955283		71850594	72010854	55571
104779235		103598750	104834829	55594
70026367		69959825	70081997	55630
71220273		71156246	71275909	55636
44947895		44892198	45079922	55697
65665434		65609708	65757748	55726
68080733		68016607	68136501	55768
60366855		60310926	60641411	55929
104778868		103598750	104834829	55961
102404574		102348609	102705923	55965
66343407		66287250	66474727	56157
66343431		66287250	66474727	56181
39115350		39059164	39208064	56186
56881715		56825463	57546679	56252
63645155		63431087	63701684	56529
73204532		73014391	73261116	56584
96217003		96160418	96327164	56585
69235024		69178387	69342064	56637
71400316		71343558	71496206	56758
94883014		94826213	95812662	56801
96392509		96327301	96449495	56986
83002923		81357993	83059931	57008
86166087		86108734	86239303	57353
71400984		71343558	71496206	57426
64248928		64163082	64306490	57562
85102975		84938168	85160554	57579
56883107		56825463	57546679	57644
35523568		34652165	35581227	57659
79739929		79682266	79953279	57663
14555019		14497344	16009402	57675
41255773		41198076	41454245	57697
34709869		34652165	35581227	57704
45256344		45198587	45381778	57757
66885203		66827435	66960757	57768
70447123		70188704	70504892	57769
56883233		56825463	57546679	57770
45323858		45198587	45381778	57920
71438284		71343558	71496206	57922
72551844		72355988	72609865	58021
64105010		64036794	64163070	58060
62541601		61621476	62599701	58100
94884330		94826213	95812662	58117
91000600		90462988	91058746	58146
70017972		69959825	70081997	58147
118046051		115317127	118104297	58246
85102279		84938168	85160554	58275
64221364		64163082	64306490	58282
47731530		47616292	47789858	58328
47731525		47616292	47789858	58333
32789591		32298778	32848028	58437
78192492		77978814	78250983	58491
34710671		34652165	35581227	58506
32789510		32298778	32848028	58518
29390373		29331798	31418473	58575
71402152		71343558	71496206	58594
69283448		69178387	69342064	58616
118045572		115317127	118104297	58725
102407387		102348609	102705923	58778
75682292		75623463	75988172	58829
74844715		74785830	75114597	58885
71402593		71343558	71496206	59035
70445840		70188704	70504892	59052
66557755		66498675	66661367	59080
68075747		68016607	68136501	59140
38858653		38508980	38917802	59149
85446522		85387343	85886041	59179
93784037		93724838	94541532	59199
65884760		65825550	66094431	59210
69237621		69178387	69342064	59234
9292660		9233194	9499463	59466
126354346		126294723	126438371	59623
47427252		47310929	47486912	59660
99576483		97909367	99636237	59754
67478876		67418997	67864174	59879
32358659		32298778	32848028	59881
58647712		58587761	59167691	59951
66887508		66827435	66960757	60073
97969615		97909367	99636237	60248
71950512		71850594	72010854	60342
47426498		47310929	47486912	60414
64102651		64036794	64163070	60419
105187459		104834829	105247962	60503
70444380		70188704	70504892	60512
64102555		64036794	64163070	60515
95752142		94826213	95812662	60520
70249232		70188704	70504892	60528
69239180		69178387	69342064	60793
118520693		118172486	118581505	60812
85448243		85387343	85886041	60900
96221354		96160418	96327164	60936
74672819		74113798	74733930	61111
97970511		97909367	99636237	61144
32909227		32848028	33685194	61199
33746665		33685194	34309000	61471
78189494		77978814	78250983	61489
56887024		56825463	57546679	61561
29393363		29331798	31418473	61565
72294367		72139830	72355988	61621
75176346		75114597	75622180	61749
43280877		43219113	44505900	61764
47728045		47616292	47789858	61813
69240354		69178387	69342064	61967
75176624		75114597	75622180	62027
96742792		96450592	96804944	62152
100127083		100064873	100995264	62210
72418285		72355988	72609865	62297
62537392		61621476	62599701	62309
64244145		64163082	64306490	62345
100932806		100064873	100995264	62458
69801426		69738874	69878747	62552
35518621		34652165	35581227	62606
100127547		100064873	100995264	62674
100127547		100064873	100995264	62674
35518513		34652165	35581227	62714
47553538		47486912	47616292	62754
21766454		21446046	21829218	62764
71433438		71343558	71496206	62768
71433438		71343558	71496206	62768
71948061		71850594	72010854	62793
101310531		101247703	101435909	62828
45318835		45198587	45381778	62943
64226233		64163082	64306490	63151
100931714		100064873	100995264	63550
133788862		133437208	133852477	63615
100931511		100064873	100995264	63753
32122644		32058607	32298778	64037
45886489		45822426	45988076	64063
85451525		85387343	85886041	64182
102144056		102079750	102286732	64306
33749518		33685194	34309000	64324
32123035		32058607	32298778	64428
78918402		78853755	79609315	64647
65890234		65825550	66094431	64684
67483690		67418997	67864174	64693
61376126		61311407	61621476	64719
33620373		32848028	33685194	64821
67309546		67244719	67390951	64827
64228150		64163082	64306490	65068
29397039		29331798	31418473	65241
99570838		97909367	99636237	65399
71945243		71850594	72010854	65611
29397787		29331798	31418473	65989
31352379		29331798	31418473	66094
60741679		60675505	60905737	66174
31352286		29331798	31418473	66187
133786266		133437208	133852477	66211
45315416		45198587	45381778	66362
47377301		47310929	47486912	66372
19848808		19782363	20629584	66445
76388778		76322192	76859202	66586
38984463		38917802	39059164	66661
38984539		38917802	39059164	66737
63634947		63431087	63701684	66737
9432714		9233194	9499463	66749
74180640		74113798	74733930	66842
118514611		118172486	118581505	66894
75555171		75114597	75622180	67009
118778275		118583178	118845312	67037
75921103		75623463	75988172	67069
118778223		118583178	118845312	67089
17110234		16347706	17177370	67136
67323610		67244719	67390951	67341
49211173		49143775	49582769	67398
56892952		56825463	57546679	67489
27000508		26933001	27912545	67507
70256296		70188704	70504892	67592
67323353		67244719	67390951	67598
90530589		90462988	91058746	67601
122621313		122099421	122688914	67601
110166087		110092869	110233754	67667
34583964		34366245	34651739	67775
67312570		67244719	67390951	67851
71428230		71343558	71496206	67976
90990698		90462988	91058746	68048
55908370		50059264	55976767	68397
71411992		71343558	71496206	68434
55908175		50059264	55976767	68592
90531726		90462988	91058746	68738
35982309		35581227	36051092	68783
103146666		103077858	103295619	68808
90531811		90462988	91058746	68823
70257720		70188704	70504892	69016
72286962		72139830	72355988	69026
43288235		43219113	44505900	69122
87478284		87387184	87547436	69152
82990636		81357993	83059931	69295
82990405		81357993	83059931	69526
64936033		64866359	65050146	69674
64936041		64866359	65050146	69682
102418560		102348609	102705923	69951
66591256		66498675	66661367	70111
94896490		94826213	95812662	70277
5683853		5613568	5946345	70285
66569063		66498675	66661367	70388
104764326		103598750	104834829	70503
99565608		97909367	99636237	70629
70434216		70188704	70504892	70676
76392991		76322192	76859202	70799
76393038		76322192	76859202	70846
71425272		71343558	71496206	70934
74662950		74113798	74733930	70980
93796051		93724838	94541532	71213
101507182		101435909	101885665	71273
57903618		57832297	58587761	71321
125843688		124195005	125915103	71415
73840830		73769386	73915513	71444
56896995		56825463	57546679	71532
87315651		86240070	87387184	71533
47687874		47616292	47789858	71582
71415150		71343558	71496206	71592
56251162		55976767	56322769	71607
65686117		65609708	65757748	71631
78925453		78853755	79609315	71698
29403686		29331798	31418473	71888
34438148		34366245	34651739	71903
69250398		69178387	69342064	72011
32775860		32298778	32848028	72168
33757670		33685194	34309000	72476
32775401		32298778	32848028	72627
68736292		68663575	68827660	72717
32775302		32298778	32848028	72726
66360308		66287250	66474727	73058
68736650		68663575	68827660	73075
34439333		34366245	34651739	73088
63504253		63431087	63701684	73166
96731752		96450592	96804944	73192
65683123		65609708	65757748	73415
68736998		68663575	68827660	73423
55903279		50059264	55976767	73488
69546874		69473153	69652031	73721
108000526		107865881	108074275	73749
69546975		69473153	69652031	73822
15935475		14497344	16009402	73927
34440189		34366245	34651739	73944
49217857		49143775	49582769	74082
42309584		42235483	42781916	74101
55902292		50059264	55976767	74475
55902292		50059264	55976767	74475
68738115		68663575	68827660	74540
15934718		14497344	16009402	74684
55902026		50059264	55976767	74741
55901965		50059264	55976767	74802
118506647		118172486	118581505	74858
61546537		61311407	61621476	74939
44967400		44892198	45079922	75202
63222907		63147705	63428582	75202
44430638		43219113	44505900	75262
35656857		35581227	36051092	75630
33609484		32848028	33685194	75710
35657017		35581227	36051092	75790
60194115		60118272	60278295	75843
60565532		60310926	60641411	75879
102210839		102079750	102286732	75893
81023196		80609630	81099156	75960
42926322		42850352	43219113	75970
68751529		68663575	68827660	76131
15933233		14497344	16009402	76169
104911013		104834829	105247962	76184
47410719		47310929	47486912	76193
32375207		32298778	32848028	76429
128942776		128866232	129161593	76544
102156462		102079750	102286732	76712
75700362		75623463	75988172	76899
78173899		77978814	78250983	77084
104911939		104834829	105247962	77110
60828384		60675505	60905737	77353
75192057		75114597	75622180	77460
74656397		74113798	74733930	77533
75192144		75114597	75622180	77547
66197891		66114838	66275500	77609
72217612		72139830	72355988	77782
60827949		60675505	60905737	77788
60827928		60675505	60905737	77809
67496883		67418997	67864174	77886
42928315		42850352	43219113	77963
69256658		69178387	69342064	78271
47225681		46599989	47304113	78432
66197037		66114838	66275500	78463
78057410		77978814	78250983	78596
36129879		36051092	37510447	78787
100143699		100064873	100995264	78826
34445089		34366245	34651739	78844
57467654		56825463	57546679	79025
57467452		56825463	57546679	79227
69572686		69473153	69652031	79345
69572570		69473153	69652031	79461
69572570		69473153	69652031	79461
46067587		45988076	46494573	79511
75542610		75114597	75622180	79570
76401766		76322192	76859202	79574
70268369		70188704	70504892	79665
62831427		62751630	63030162	79797
20895469		20815521	21396877	79948
45741473		45381778	45821424	79951
17097397		16347706	17177370	79973
20895549		20815521	21396877	80028
55896559		50059264	55976767	80208
102160021		102079750	102286732	80271
55896493		50059264	55976767	80274
47391262		47310929	47486912	80333
102206222		102079750	102286732	80510
61540912		61311407	61621476	80564
102160344		102079750	102286732	80594
31976101		31858836	32056747	80646
46068730		45988076	46494573	80654
72436798		72355988	72609865	80810
47391770		47310929	47486912	80841
47391876		47310929	47486912	80947
64969048		64866359	65050146	81098
100146010		100064873	100995264	81137
96241597		96160418	96327164	81179
9580734		9499463	10795129	81271
110369362		110233754	110450805	81443
110369241		110233754	110450805	81564
44810438		44657849	44892198	81760
74651238		74113798	74733930	82692
44809388		44657849	44892198	82810
75905335		75623463	75988172	82837
25726910		22142331	25809804	82894
35498226		34652165	35581227	83001
25726686		22142331	25809804	83118
63231033		63147705	63428582	83328
118498172		118172486	118581505	83333
56239171		55976767	56322769	83598
44808564		44657849	44892198	83634
64427011		64343336	64866359	83675
111966799		111778687	112050485	83686
57462860		56825463	57546679	83819
94910058		94826213	95812662	83845
104918806		104834829	105247962	83977
60394912		60310926	60641411	83986
32142606		32058607	32298778	83999
57462659		56825463	57546679	84020
85471370		85387343	85886041	84027
78062877		77978814	78250983	84063
60395162		60310926	60641411	84236
42697514		42235483	42781916	84402
42697513		42235483	42781916	84403
38314209		38066787	38398680	84471
38314206		38066787	38398680	84474
85471821		85387343	85886041	84478
69567541		69473153	69652031	84490
66009930		65825550	66094431	84501
47395452		47310929	47486912	84523
70420346		70188704	70504892	84546
69567480		69473153	69652031	84551
32143186		32058607	32298778	84579
21530642		21446046	21829218	84596
72224449		72139830	72355988	84619
107950783		107865881	108074275	84902
45296832		45198587	45381778	84946
77091977		77007005	77525412	84972
49228778		49143775	49582769	85003
45296542		45198587	45381778	85236
31971446		31858836	32056747	85301
15924030		14497344	16009402	85372
82974243		81357993	83059931	85688
60032372		59168561	60118272	85900
94912163		94826213	95812662	85950
32384936		32298778	32848028	86158
84851915		83059931	84938168	86253
35964831		35581227	36051092	86261
45735142		45381778	45821424	86282
45735105		45381778	45821424	86319
58674174		58587761	59167691	86413
72226279		72139830	72355988	86449
130239314		129161593	130325842	86528
41284698		41198076	41454245	86622
20902163		20815521	21396877	86642
32385426		32298778	32848028	86648
96891836		96805091	97909367	86745
74647157		74113798	74733930	86773
58674836		58587761	59167691	87075
34564521		34366245	34651739	87218
60398183		60310926	60641411	87257
44418606		43219113	44505900	87294
44804868		44657849	44892198	87330
41285683		41198076	41454245	87607
102436346		102348609	102705923	87737
70276530		70188704	70504892	87826
84849760		83059931	84938168	88408
83148432		83059931	84938168	88501
102198174		102079750	102286732	88558
37599044		37510447	38066787	88597
14032098		13943456	14497344	88642
78067713		77978814	78250983	88899
21922373		21833437	22142331	88936
47988077		47898797	48309648	89280
78340271		78250983	78627874	89288
9588809		9499463	10795129	89346
9588876		9499463	10795129	89413
77096553		77007005	77525412	89548
77096554		77007005	77525412	89549
73103942		73014391	73261116	89551
96715196		96450592	96804944	89748
32148510		32058607	32298778	89903
41288251		41198076	41454245	90175
525922		363537	616202	90280
118491122		118172486	118581505	90383
525798		363537	616202	90404
32149025		32058607	32298778	90418
17086662		16347706	17177370	90708
45289709		45198587	45381778	91122
38307483		38066787	38398680	91197
38307482		38066787	38398680	91198
81007892		80609630	81099156	91264
32150130		32058607	32298778	91523
99544679		97909367	99636237	91558
9407898		9233194	9499463	91565
111958884		111778687	112050485	91601
32150319		32058607	32298778	91712
32150343		32058607	32298778	91736
128316857		128225064	128581348	91793
103169696		103077858	103295619	91838
42143589		41677497	42235483	91894
81007230		80609630	81099156	91926
66002347		65825550	66094431	92084
41290342		41198076	41454245	92266
62844179		62751630	63030162	92549
41290852		41198076	41454245	92776
9592397		9499463	10795129	92934
126535307		126442373	127919307	92934
79860222		79682266	79953279	93057
42142298		41677497	42235483	93185
44798776		44657849	44892198	93422
44985694		44892198	45079922	93496
35674820		35581227	36051092	93593
58681426		58587761	59167691	93665
129067750		128866232	129161593	93843
72233675		72139830	72355988	93845
85066590		84938168	85160554	93964
61527217		61311407	61621476	94259
59263136		59168561	60118272	94575
72261377		72139830	72355988	94611
58682764		58587761	59167691	95003
59072621		58587761	59167691	95070
45726306		45381778	45821424	95118
72451327		72355988	72609865	95339
81003792		80609630	81099156	95364
42945933		42850352	43219113	95581
64438965		64343336	64866359	95629
70409261		70188704	70504892	95631
33589392		32848028	33685194	95802
60022394		59168561	60118272	95878
37606661		37510447	38066787	96214
32154947		32058607	32298778	96340
32155130		32058607	32298778	96523
14594200		14497344	16009402	96856
16250778		16009402	16347706	96928
128033041		127919307	128130018	96977
14594334		14497344	16009402	96990
9401984		9233194	9499463	97479
35953412		35581227	36051092	97680
6499713		5948959	6597489	97776
65923509		65825550	66094431	97959
71752395		71621674	71850594	98199
102446992		102348609	102705923	98383
102446993		102348609	102705923	98384
5712212		5613568	5946345	98644
64442053		64343336	64866359	98717
16446595		16347706	17177370	98889
91157675		91058746	93558499	98929
83159166		83059931	84938168	99235
991908		741109	1091302	99394
48409068		48309648	49078067	99420
9059561		6597489	9159091	99530
130226167		129161593	130325842	99675
10952976		10795129	11052965	99989
80999121		80609630	81099156	100035
62852054		62751630	63030162	100424
10952516		10795129	11052965	100449
10952498		10795129	11052965	100467
39696629		39596151	41067874	100478
120605737		120505183	121203640	100554
39696732		39596151	41067874	100581
128020006		127919307	128130018	100699
32159341		32058607	32298778	100734
80508709		79953279	80609630	100921
32159541		32058607	32298778	100934
118744006		118583178	118845312	101306
10896442		10795129	11052965	101313
26831346		25924098	26933001	101655
72254105		72139830	72355988	101883
72457974		72355988	72609865	101986
57444534		56825463	57546679	102145
10897423		10795129	11052965	102294
61723986		61621476	62599701	102510
118478848		118172486	118581505	102657
14394479		13943456	14497344	102865
34469185		34366245	34651739	102940
35684215		35581227	36051092	102988
48001871		47898797	48309648	103074
72252799		72139830	72355988	103189
129058404		128866232	129161593	103189
48001997		47898797	48309648	103200
67760794		67418997	67864174	103380
14393910		13943456	14497344	103434
49247353		49143775	49582769	103578
14393710		13943456	14497344	103634
78957411		78853755	79609315	103656
80995315		80609630	81099156	103841
64447298		64343336	64866359	103962
72251874		72139830	72355988	104114
31522633		31418473	31852350	104160
56929733		56825463	57546679	104270
118477020		118172486	118581505	104485
70400387		70188704	70504892	104505
45486316		45381778	45821424	104538
79504674		78853755	79609315	104641
105143283		104834829	105247962	104679
49248471		49143775	49582769	104696
49248475		49143775	49582769	104700
103703570		103598750	104834829	104820
77420493		77007005	77525412	104919
34757097		34652165	35581227	104932
77420436		77007005	77525412	104976
86003635		85886041	86108734	105099
102600314		102348609	102705923	105609
26827387		25924098	26933001	105614
118739672		118583178	118845312	105640
118475833		118172486	118581505	105672
72245551		72139830	72355988	105721
118475772		118172486	118581505	105733
118475756		118172486	118581505	105749
34758275		34652165	35581227	106110
31746211		31418473	31852350	106139
73120564		73014391	73261116	106173
67525302		67418997	67864174	106305
103705057		103598750	104834829	106307
132576568		130894529	132682923	106355
35944720		35581227	36051092	106372
87280801		86240070	87387184	106383
37960249		37510447	38066787	106538
72246517		72139830	72355988	106687
64450367		64343336	64866359	107031
35688274		35581227	36051092	107047
95705553		94826213	95812662	107109
17070248		16347706	17177370	107122
17070119		16347706	17177370	107251
44398538		43219113	44505900	107362
76429580		76322192	76859202	107388
77417716		77007005	77525412	107696
9341013		9233194	9499463	107819
76430160		76322192	76859202	107968
120153977		119532429	120262008	108031
79501225		78853755	79609315	108090
64451686		64343336	64866359	108350
102597392		102348609	102705923	108531
73497759		73388890	73769386	108869
61420337		61311407	61621476	108930
73497821		73388890	73769386	108931
38808706		38508980	38917802	109096
73498131		73388890	73769386	109241
61420662		61311407	61621476	109255
80500165		79953279	80609630	109465
32957552		32848028	33685194	109524
57941934		57832297	58587761	109637
31528123		31418473	31852350	109650
105391522		105281598	106380932	109924
40957938		39596151	41067874	109936
67528964		67418997	67864174	109967
57942297		57832297	58587761	110000
75004181		74785830	75114597	110416
118471053		118172486	118581505	110452
100884785		100064873	100995264	110479
37956252		37510447	38066787	110535
56212225		55976767	56322769	110544
26822139		25924098	26933001	110862
26822048		25924098	26933001	110953
121092448		120505183	121203640	111192
85498612		85387343	85886041	111269
36162420		36051092	37510447	111328
85498841		85387343	85886041	111498
31740671		31418473	31852350	111679
44394118		43219113	44505900	111782
83171749		83059931	84938168	111818
5834373		5613568	5946345	111972
112915673		112803697	115316621	111976
36163186		36051092	37510447	112094
44769948		44657849	44892198	112099
44780066		44657849	44892198	112132
31306191		29331798	31418473	112282
96692631		96450592	96804944	112313
112916054		112803697	115316621	112357
31306058		29331798	31418473	112415
85499816		85387343	85886041	112473
76434677		76322192	76859202	112485
111937871		111778687	112050485	112614
111891986		111778687	112050485	113299
57945671		57832297	58587761	113374
32961486		32848028	33685194	113458
81244426		81099273	81357993	113567
73147544		73014391	73261116	113572
80985584		80609630	81099156	113572
57945931		57832297	58587761	113634
38804099		38508980	38917802	113703
38803804		38508980	38917802	113998
56208504		55976767	56322769	114265
60791463		60675505	60905737	114274
6063587		5948959	6597489	114628
74999714		74785830	75114597	114883
79838396		79682266	79953279	114883
121088446		120505183	121203640	115194
76437395		76322192	76859202	115203
79837981		79682266	79953279	115298
19897680		19782363	20629584	115317
42350808		42235483	42781916	115325
50174955		50059264	55976767	115691
84822336		83059931	84938168	115832
44776233		44657849	44892198	115965
88065809		87949680	88905368	116129
36167232		36051092	37510447	116140
34482729		34366245	34651739	116484
58470882		57832297	58587761	116879
58470882		57832297	58587761	116879
59050710		58587761	59167691	116981
21279782		20815521	21396877	117095
50176491		50059264	55976767	117227
21279539		20815521	21396877	117338
56094248		55976767	56322769	117481
5828854		5613568	5946345	117491
99947329		99636237	100064873	117544
80491972		79953279	80609630	117658
42353157		42235483	42781916	117674
83177637		83059931	84938168	117706
58469872		57832297	58587761	117889
58469872		57832297	58587761	117889
80491624		79953279	80609630	118006
35699249		35581227	36051092	118022
77407345		77007005	77525412	118067
128343314		128225064	128581348	118250
75741961		75623463	75988172	118498
10913654		10795129	11052965	118525
59999730		59168561	60118272	118542
22260888		22142331	25809804	118557
59048801		58587761	59167691	118890
15890407		14497344	16009402	118995
15890388		14497344	16009402	119014
129281000		129161593	130325842	119407
9619271		9499463	10795129	119808
74994692		74785830	75114597	119905
80489689		79953279	80609630	119941
10915293		10795129	11052965	120164
33564878		32848028	33685194	120316
59997935		59168561	60118272	120337
34486585		34366245	34651739	120340
75501650		75114597	75622180	120530
107744597		106380932	107865286	120689
80488763		79953279	80609630	120867
14618245		14497344	16009402	120901
80488547		79953279	80609630	121083
81236849		81099273	81357993	121144
88071055		87949680	88905368	121375
80488066		79953279	80609630	121564
80488023		79953279	80609630	121607
64744722		64343336	64866359	121637
13821764		11052965	13943456	121692
80487915		79953279	80609630	121715
94419708		93724838	94541532	121824
77403461		77007005	77525412	121951
77403347		77007005	77525412	122065
45699085		45381778	45821424	122339
31295874		29331798	31418473	122599
76444794		76322192	76859202	122602
35928367		35581227	36051092	122725
75746215		75623463	75988172	122752
15886431		14497344	16009402	122971
80486625		79953279	80609630	123005
34185943		33685194	34309000	123057
80486378		79953279	80609630	123252
56199440		55976767	56322769	123329
64466731		64343336	64866359	123395
33561794		32848028	33685194	123400
102472187		102348609	102705923	123578
5822363		5613568	5946345	123982
5822355		5613568	5946345	123990
81482006		81357993	83059931	124013
130449856		130325842	130824954	124014
81482166		81357993	83059931	124173
128349243		128225064	128581348	124179
5822033		5613568	5946345	124312
59993907		59168561	60118272	124365
77131493		77007005	77525412	124488
42657059		42235483	42781916	124857
96679975		96450592	96804944	124969
95687516		94826213	95812662	125146
22267498		22142331	25809804	125167
128350346		128225064	128581348	125282
121329262		121203640	121851447	125622
80483934		79953279	80609630	125696
80483934		79953279	80609630	125696
132808967		132683071	133437208	125896
15883500		14497344	16009402	125902
70378858		70188704	70504892	126034
121329678		121203640	121851447	126038
56196531		55976767	56322769	126238
58714074		58587761	59167691	126313
110594673		110468260	111138316	126413
110594863		110468260	111138316	126603
9372754		9233194	9499463	126709
34524968		34366245	34651739	126771
81485439		81357993	83059931	127446
37939327		37510447	38066787	127460
70377366		70188704	70504892	127526
56195172		55976767	56322769	127597
10922728		10795129	11052965	127599
10922748		10795129	11052965	127619
74986939		74785830	75114597	127658
64471033		64343336	64866359	127697
42654209		42235483	42781916	127707
125787198		124195005	125915103	127905
48437557		48309648	49078067	127909
34181048		33685194	34309000	127952
31546480		31418473	31852350	128007
76731192		76322192	76859202	128010
80481572		79953279	80609630	128058
99764512		99636237	100064873	128275
6469190		5948959	6597489	128299
73517211		73388890	73769386	128321
108466683		108338326	110048802	128357
42979032		42850352	43219113	128680
132811802		132683071	133437208	128731
75243370		75114597	75622180	128773
87258326		86240070	87387184	128858
49272634		49143775	49582769	128859
45692543		45381778	45821424	128881
39725073		39596151	41067874	128922
45692483		45381778	45821424	128941
103727719		103598750	104834829	128969
80970163		80609630	81099156	128993
45692425		45381778	45821424	128999
42364498		42235483	42781916	129015
38638012		38508980	38917802	129032
70375835		70188704	70504892	129057
29202708		28100528	29331798	129090
102835016		102705923	103077858	129093
42106281		41677497	42235483	129202
21699928		21446046	21829218	129290
80480331		79953279	80609630	129299
77136431		77007005	77525412	129426
100865589		100064873	100995264	129675
73519258		73388890	73769386	130368
59987804		59168561	60118272	130468
97778860		96805091	97909367	130507
34177802		33685194	34309000	131198
34177734		33685194	34309000	131266
38640332		38508980	38917802	131352
99768260		99636237	100064873	132023
75246698		75114597	75622180	132101
58719921		58587761	59167691	132160
70372132		70188704	70504892	132760
22275120		22142331	25809804	132789
90330151		88905368	90462988	132837
56109815		55976767	56322769	133048
103731921		103598750	104834829	133171
34785360		34652165	35581227	133195
75247852		75114597	75622180	133255
49861624		49650243	49994955	133331
87253765		86240070	87387184	133419
46121532		45988076	46494573	133456
96671298		96450592	96804944	133646
34785838		34652165	35581227	133673
35447425		34652165	35581227	133802
99502280		97909367	99636237	133957
120127775		119532429	120262008	134233
61487193		61311407	61621476	134283
32433197		32298778	32848028	134419
99501777		97909367	99636237	134460
119666976		119532429	120262008	134547
119666977		119532429	120262008	134548
55842090		50059264	55976767	134677
49860249		49650243	49994955	134706
46734878		46599989	47304113	134889
39731156		39596151	41067874	135005
36186125		36051092	37510447	135033
60506354		60310926	60641411	135057
42100331		41677497	42235483	135152
64731090		64343336	64866359	135269
83195526		83059931	84938168	135595
81493611		81357993	83059931	135618
49859093		49650243	49994955	135862
102569774		102348609	102705923	136149
55840570		50059264	55976767	136197
75250834		75114597	75622180	136237
83196385		83059931	84938168	136454
76722696		76322192	76859202	136506
85749427		85387343	85886041	136614
61042434		60905737	61311368	136697
121340434		121203640	121851447	136794
85749017		85387343	85886041	137024
82922649		81357993	83059931	137282
102486030		102348609	102705923	137421
102486497		102348609	102705923	137888
42988411		42850352	43219113	138059
45520135		45381778	45821424	138357
48448313		48309648	49078067	138665
26794177		25924098	26933001	138824
46126986		45988076	46494573	138910
78992665		78853755	79609315	138910
26794044		25924098	26933001	138957
124055933		122688914	124195005	139072
105420684		105281598	106380932	139086
105420692		105281598	106380932	139094
124055882		122688914	124195005	139123
60450065		60310926	60641411	139139
60450179		60310926	60641411	139253
61482220		61311407	61621476	139256
49789532		49650243	49994955	139289
59028147		58587761	59167691	139544
75254287		75114597	75622180	139690
46740102		46599989	47304113	140113
17538335		17398172	19696868	140163
14637790		14497344	16009402	140446
16488200		16347706	17177370	140494
59977592		59168561	60118272	140680
31559332		31418473	31852350	140859
35910186		35581227	36051092	140906
130683944		130325842	130824954	141010
95671621		94826213	95812662	141041
95671619		94826213	95812662	141043
35910002		35581227	36051092	141090
14638528		14497344	16009402	141184
106239705		105281598	106380932	141227
106239608		105281598	106380932	141324
80468243		79953279	80609630	141387
80468238		79953279	80609630	141392
46129947		45988076	46494573	141871
48451879		48309648	49078067	142231
88091961		87949680	88905368	142281
34509457		34366245	34651739	142282
105424065		105281598	106380932	142467
107722477		106380932	107865286	142809
17540985		17398172	19696868	142813
34795051		34652165	35581227	142886
99493278		97909367	99636237	142959
37923561		37510447	38066787	143226
121346887		121203640	121851447	143247
37923501		37510447	38066787	143286
31561844		31418473	31852350	143371
86383593		86240070	87387184	143523
74589977		74113798	74733930	143953
80465329		79953279	80609630	144301
34164608		33685194	34309000	144392
80465209		79953279	80609630	144421
32443217		32298778	32848028	144439
67563531		67418997	67864174	144534
31563284		31418473	31852350	144811
108483202		108338326	110048802	144876
101580931		101435909	101885665	145022
6742737		6597489	9159091	145248
86385448		86240070	87387184	145378
42636356		42235483	42781916	145560
75260185		75114597	75622180	145588
80464029		79953279	80609630	145601
97763567		96805091	97909367	145800
130179639		129161593	130325842	146203
85533648		85387343	85886041	146305
130179458		129161593	130325842	146384
32445177		32298778	32848028	146399
75770211		75623463	75988172	146748
75770226		75623463	75988172	146763
107718373		106380932	107865286	146913
74587014		74113798	74733930	146916
42382430		42235483	42781916	146947
9012054		6597489	9159091	147037
101582980		101435909	101885665	147071
101582995		101435909	101885665	147086
88097333		87949680	88905368	147653
46346865		45988076	46494573	147708
55828955		50059264	55976767	147812
100212696		100064873	100995264	147823
46346456		45988076	46494573	148117
90314640		88905368	90462988	148348
20963887		20815521	21396877	148366
90314449		88905368	90462988	148539
59969639		59168561	60118272	148633
9648195		9499463	10795129	148732
101584697		101435909	101885665	148788
21993338		21833437	22142331	148993
102855070		102705923	103077858	149147
176408		0	326113	149705
84788404		83059931	84938168	149764
80459839		79953279	80609630	149791
34801978		34652165	35581227	149813
35731243		35581227	36051092	150016
32448883		32298778	32848028	150105
104984938		104834829	105247962	150109
56975715		56825463	57546679	150252
80948858		80609630	81099156	150298
119682773		119532429	120262008	150344
49431773		49143775	49582769	150996
94390279		93724838	94541532	151253
892565		741109	1091302	151456
101587395		101435909	101885665	151486
79005583		78853755	79609315	151828
80947204		80609630	81099156	151952
78403533		78250983	78627874	152550
6750198		6597489	9159091	152709
112650910		112050485	112803697	152787
130671950		130325842	130824954	153004
74961549		74785830	75114597	153048
17024154		16347706	17177370	153216
130671683		130325842	130824954	153271
87233863		86240070	87387184	153321
87233743		86240070	87387184	153441
41831059		41677497	42235483	153562
41831109		41677497	42235483	153612
129315205		129161593	130325842	153612
102859808		102705923	103077858	153885
80107180		79953279	80609630	153901
80107234		79953279	80609630	153955
17023414		16347706	17177370	153956
75777655		75623463	75988172	154192
73614394		73388890	73769386	154992
94386526		93724838	94541532	155006
90307892		88905368	90462988	155096
128426129		128225064	128581348	155219
128426072		128225064	128581348	155276
56526505		56371115	56697162	155390
76703727		76322192	76859202	155475
101591520		101435909	101885665	155611
101591520		101435909	101885665	155611
101591589		101435909	101885665	155680
99908887		99636237	100064873	155986
35425015		34652165	35581227	156212
106224277		105281598	106380932	156655
104991544		104834829	105247962	156715
104991621		104834829	105247962	156792
85728889		85387343	85886041	157152
73546044		73388890	73769386	157154
93400738		91058746	93558499	157761
59326646		59168561	60118272	158085
56983584		56825463	57546679	158121
95654196		94826213	95812662	158466
73547386		73388890	73769386	158496
35422622		34652165	35581227	158605
103757648		103598750	104834829	158898
102546411		102348609	102705923	159512
73548434		73388890	73769386	159544
59328162		59168561	60118272	159601
101595554		101435909	101885665	159645
49810116		49650243	49994955	159873
32458717		32298778	32848028	159939
32687934		32298778	32848028	160094
32687761		32298778	32848028	160267
79014143		78853755	79609315	160388
61782109		61621476	62599701	160633
36211794		36051092	37510447	160702
87788848		87547436	87949680	160832
64705252		64343336	64866359	161107
108499584		108338326	110048802	161258
79015475		78853755	79609315	161720
84776396		83059931	84938168	161772
48147838		47898797	48309648	161810
43057237		42850352	43219113	161876
79015682		78853755	79609315	161927
79015738		78853755	79609315	161983
35419004		34652165	35581227	162223
102915365		102705923	103077858	162493
32461316		32298778	32848028	162538
56988300		56825463	57546679	162837
16173171		16009402	16347706	163769
122852739		122688914	124195005	163825
60477385		60310926	60641411	164026
48145517		47898797	48309648	164131
125750770		124195005	125915103	164333
35416806		34652165	35581227	164421
97744932		96805091	97909367	164435
74279051		74113798	74733930	165253
20464128		19782363	20629584	165456
102540419		102348609	102705923	165504
27098621		26933001	27912545	165620
27098704		26933001	27912545	165703
58421695		57832297	58587761	166066
22308662		22142331	25809804	166331
22308796		22142331	25809804	166465
61788121		61621476	62599701	166645
110971485		110468260	111138316	166831
58420921		57832297	58587761	166840
122855807		122688914	124195005	166893
28267613		28100528	29331798	167085
49827196		49650243	49994955	167759
59950218		59168561	60118272	168054
28268956		28100528	29331798	168428
102517044		102348609	102705923	168435
102517045		102348609	102705923	168436
16179219		16009402	16347706	168487
126610917		126442373	127919307	168544
42066827		41677497	42235483	168656
126611109		126442373	127919307	168736
28269459		28100528	29331798	168931
67695082		67418997	67864174	169092
79440116		78853755	79609315	169199
105004043		104834829	105247962	169214
20984866		20815521	21396877	169345
49413110		49143775	49582769	169659
49413041		49143775	49582769	169728
37680181		37510447	38066787	169734
35751299		35581227	36051092	170072
55806638		50059264	55976767	170129
35880586		35581227	36051092	170506
58996621		58587761	59167691	171070
61140067		60905737	61311368	171301
11224495		11052965	13943456	171530
102534120		102348609	102705923	171803
61793529		61621476	62599701	172053
46772094		46599989	47304113	172105
99891704		99636237	100064873	173169
99891618		99636237	100064873	173255
34135662		33685194	34309000	173338
102904155		102705923	103077858	173703
20989720		20815521	21396877	174199
80924535		80609630	81099156	174621
87212507		86240070	87387184	174677
82885109		81357993	83059931	174822
31243579		29331798	31418473	174894
132507918		130894529	132682923	175005
67594104		67418997	67864174	175107
67594185		67418997	67864174	175188
102523849		102348609	102705923	175240
20990883		20815521	21396877	175362
78452505		78250983	78627874	175369
73593997		73388890	73769386	175389
61135341		60905737	61311368	176027
36227290		36051092	37510447	176198
37890278		37510447	38066787	176509
93381859		91058746	93558499	176640
9676939		9499463	10795129	177476
8981474		6597489	9159091	177617
102900077		102705923	103077858	177781
79031595		78853755	79609315	177840
79031663		78853755	79609315	177908
42603951		42235483	42781916	177965
102526617		102348609	102705923	178008
43040606		42850352	43219113	178507
87725945		87547436	87949680	178509
20994078		20815521	21396877	178557
37689436		37510447	38066787	178989
58766890		58587761	59167691	179129
40888497		39596151	41067874	179377
85566932		85387343	85886041	179589
85706344		85387343	85886041	179697
90283039		88905368	90462988	179949
11232964		11052965	13943456	179999
87207135		86240070	87387184	180049
61131305		60905737	61311368	180063
79429101		78853755	79609315	180214
88129894		87949680	88905368	180214
75294820		75114597	75622180	180223
79429058		78853755	79609315	180257
79428969		78853755	79609315	180346
79428959		78853755	79609315	180356
55796091		50059264	55976767	180676
38690119		38508980	38917802	181139
38690861		38508980	38917802	181881
48491621		48309648	49078067	181973
97727266		96805091	97909367	182101
43401319		43219113	44505900	182206
96987451		96805091	97909367	182360
67681757		67418997	67864174	182417
79036702		78853755	79609315	182947
27116003		26933001	27912545	183002
97726266		96805091	97909367	183101
22325814		22142331	25809804	183483
37694124		37510447	38066787	183677
73585667		73388890	73769386	183719
97725555		96805091	97909367	183812
45637585		45381778	45821424	183839
88133577		87949680	88905368	183897
90279030		88905368	90462988	183958
76674756		76322192	76859202	184446
87731921		87547436	87949680	184485
58983148		58587761	59167691	184543
31603091		31418473	31852350	184618
44321271		43219113	44505900	184629
93373651		91058746	93558499	184848
107679943		106380932	107865286	185343
46785448		46599989	47304113	185459
99879146		99636237	100064873	185727
61125629		60905737	61311368	185739
117918501		115317127	118104297	185796
50245613		50059264	55976767	186349
32661586		32298778	32848028	186442
82873226		81357993	83059931	186705
100251587		100064873	100995264	186714
83246971		83059931	84938168	187040
85574412		85387343	85886041	187069
8971976		6597489	9159091	187115
109861385		108338326	110048802	187417
117916713		115317127	118104297	187584
33872917		33685194	34309000	187723
33872919		33685194	34309000	187725
84750169		83059931	84938168	187999
117916173		115317127	118104297	188124
22330496		22142331	25809804	188165
31606673		31418473	31852350	188200
99876352		99636237	100064873	188521
87198659		86240070	87387184	188525
85576177		85387343	85886041	188834
10606290		9499463	10795129	188839
77335921		77007005	77525412	189491
67609098		67418997	67864174	190101
42591703		42235483	42781916	190213
55785904		50059264	55976767	190863
117913310		115317127	118104297	190987
58778808		58587761	59167691	191047
33876558		33685194	34309000	191364
33876558		33685194	34309000	191364
75306088		75114597	75622180	191491
107673681		106380932	107865286	191605
110659949		110468260	111138316	191689
101627624		101435909	101885665	191715
109857064		108338326	110048802	191738
101627689		101435909	101885665	191780
44314089		43219113	44505900	191811
107673465		106380932	107865286	191821
77198976		77007005	77525412	191971
32490792		32298778	32848028	192014
110660526		110468260	111138316	192266
40875418		39596151	41067874	192456
110660764		110468260	111138316	192504
81550551		81357993	83059931	192558
9692111		9499463	10795129	192648
32655210		32298778	32848028	192818
110661090		110468260	111138316	192830
45574707		45381778	45821424	192929
37703552		37510447	38066787	193105
110661430		110468260	111138316	193170
37703633		37510447	38066787	193186
126635595		126442373	127919307	193222
32654645		32298778	32848028	193383
105028398		104834829	105247962	193569
134046062		133852477	0	193585
134046195		133852477	0	193718
87193378		86240070	87387184	193806
85581255		85387343	85886041	193912
107670491		106380932	107865286	194795
42586988		42235483	42781916	194928
25614837		22142331	25809804	194967
25614771		22142331	25809804	195033
9694664		9499463	10795129	195201
105030573		104834829	105247962	195744
90267172		88905368	90462988	195816
79413397		78853755	79609315	195918
124391195		124195005	125915103	196190
14139790		13943456	14497344	196334
74310517		74113798	74733930	196719
97001885		96805091	97909367	196794
120702534		120505183	121203640	197351
79411657		78853755	79609315	197658
79411651		78853755	79609315	197664
1289262		1091302	5613568	197960
1289370		1091302	5613568	198068
58786510		58587761	59167691	198749
90263299		88905368	90462988	199689
115516819		115317127	118104297	199692
115516820		115317127	118104297	199693
14143382		13943456	14497344	199926
77207072		77007005	77525412	200067
55776551		50059264	55976767	200216
80153820		79953279	80609630	200541
87186592		86240070	87387184	200592
87186478		86240070	87387184	200706
80154039		79953279	80609630	200760
55774959		50059264	55976767	201808
115518961		115317127	118104297	201834
115518964		115317127	118104297	201837
32500727		32298778	32848028	201949
101637943		101435909	101885665	202034
110935956		110468260	111138316	202360
35783602		35581227	36051092	202375
99862413		99636237	100064873	202460
58034778		57832297	58587761	202481
87184611		86240070	87387184	202573
37713196		37510447	38066787	202749
59915238		59168561	60118272	203034
101639046		101435909	101885665	203137
101639187		101435909	101885665	203278
83263368		83059931	84938168	203437
83263424		83059931	84938168	203493
42578400		42235483	42781916	203516
85591012		85387343	85886041	203669
101639645		101435909	101885665	203736
101639645		101435909	101885665	203736
9703226		9499463	10795129	203763
58383989		57832297	58587761	203772
101639835		101435909	101885665	203926
74529666		74113798	74733930	204264
124399273		124195005	125915103	204268
129366038		129161593	130325842	204445
55772218		50059264	55976767	204549
101640584		101435909	101885665	204675
85592208		85387343	85886041	204865
32643134		32298778	32848028	204894
120710106		120505183	121203640	204923
80814769		80609630	81099156	205139
32642603		32298778	32848028	205425
126647823		126442373	127919307	205450
76527744		76322192	76859202	205552
61827427		61621476	62599701	205951
49349745		49143775	49582769	205970
67625119		67418997	67864174	206122
58794452		58587761	59167691	206691
33054775		32848028	33685194	206747
13736635		11052965	13943456	206821
14150737		13943456	14497344	207281
14289927		13943456	14497344	207417
29123388		28100528	29331798	208410
94332967		93724838	94541532	208565
93349713		91058746	93558499	208786
132474128		130894529	132682923	208795
101676647		101435909	101885665	209018
129370742		129161593	130325842	209149
131103836		130894529	132682923	209307
33475755		32848028	33685194	209439
112594080		112050485	112803697	209617
75412292		75114597	75622180	209888
75412231		75114597	75622180	209949
15799179		14497344	16009402	210223
35370720		34652165	35581227	210507
45610732		45381778	45821424	210692
117893600		115317127	118104297	210697
80164157		79953279	80609630	210878
33059064		32848028	33685194	211036
76533373		76322192	76859202	211181
90251588		88905368	90462988	211400
130537246		130325842	130824954	211404
74522461		74113798	74733930	211469
113015184		112803697	115316621	211487
120992135		120505183	121203640	211505
79065849		78853755	79609315	212094
45609327		45381778	45821424	212097
32511084		32298778	32848028	212306
58044612		57832297	58587761	212315
79066092		78853755	79609315	212337
62387305		61621476	62599701	212396
32511292		32298778	32848028	212514
34096466		33685194	34309000	212534
45608710		45381778	45821424	212714
90250181		88905368	90462988	212807
90250171		88905368	90462988	212817
97696427		96805091	97909367	212940
90250015		88905368	90462988	212973
113016862		112803697	115316621	213165
104621634		103598750	104834829	213195
91272254		91058746	93558499	213508
89118986		88905368	90462988	213618
85672037		85387343	85886041	214004
94327242		93724838	94541532	214290
34094593		33685194	34309000	214407
80167823		79953279	80609630	214544
46814776		46599989	47304113	214787
89120208		88905368	90462988	214840
74519084		74113798	74733930	214846
110683108		110468260	111138316	214848
16962503		16347706	17177370	214867
76644265		76322192	76859202	214937
64558580		64343336	64866359	215244
79393967		78853755	79609315	215348
67648813		67418997	67864174	215361
91274272		91058746	93558499	215526
91274274		91058746	93558499	215528
58372161		57832297	58587761	215600
94325858		93724838	94541532	215674
13727587		11052965	13943456	215869
14281475		13943456	14497344	215869
15793511		14497344	16009402	215891
115100483		112803697	115316621	216138
115100365		112803697	115316621	216256
76538510		76322192	76859202	216318
46816395		46599989	47304113	216406
100778611		100064873	100995264	216653
44289156		43219113	44505900	216744
5396694		1091302	5613568	216874
44289007		43219113	44505900	216893
120986443		120505183	121203640	217197
46817528		46599989	47304113	217539
9717138		9499463	10795129	217675
45603692		45381778	45821424	217732
77307663		77007005	77525412	217749
90244977		88905368	90462988	218011
79071811		78853755	79609315	218056
79071812		78853755	79609315	218057
97691048		96805091	97909367	218319
13725120		11052965	13943456	218336
37848330		37510447	38066787	218457
76640338		76322192	76859202	218864
77225997		77007005	77525412	218992
36270148		36051092	37510447	219056
67644264		67418997	67864174	219910
20002476		19782363	20629584	220113
16957008		16347706	17177370	220362
36271503		36051092	37510447	220411
20002793		19782363	20629584	220430
75335213		75114597	75622180	220616
80830748		80609630	81099156	221118
22363473		22142331	25809804	221142
37731813		37510447	38066787	221366
112582257		112050485	112803697	221440
89126811		88905368	90462988	221443
29110061		28100528	29331798	221737
29110060		28100528	29331798	221738
20407555		19782363	20629584	222029
91280806		91058746	93558499	222060
29109706		28100528	29331798	222092
62377221		61621476	62599701	222480
61844224		61621476	62599701	222748
75399425		75114597	75622180	222755
101662724		101435909	101885665	222941
61844506		61621476	62599701	223030
61844673		61621476	62599701	223197
35827598		35581227	36051092	223494
127695606		126442373	127919307	223701
127695536		126442373	127919307	223771
88173498		87949680	88905368	223818
55752607		50059264	55976767	224160
89129572		88905368	90462988	224204
37735092		37510447	38066787	224645
79384179		78853755	79609315	225136
75339905		75114597	75622180	225308
131120020		130894529	132682923	225491
79383624		78853755	79609315	225691
27159040		26933001	27912545	226039
127693203		126442373	127919307	226104
5387344		1091302	5613568	226224
88176491		87949680	88905368	226811
25582667		22142331	25809804	227137
50286491		50059264	55976767	227227
25582513		22142331	25809804	227291
31190169		29331798	31418473	228304
74342691		74113798	74733930	228893
74342969		74113798	74733930	229171
79380025		78853755	79609315	229290
77294542		77007005	77525412	230870
32616542		32298778	32848028	231486
103830619		103598750	104834829	231869
34884035		34652165	35581227	231870
89137284		88905368	90462988	231916
85653779		85387343	85886041	232262
14264403		13943456	14497344	232941
35818083		35581227	36051092	233009
5379847		1091302	5613568	233721
6831852		6597489	9159091	234363
6832082		6597489	9159091	234593
134087133		133852477	0	234656
85622040		85387343	85886041	234697
6832530		6597489	9159091	235041
6832534		6597489	9159091	235045
37275066		36051092	37510447	235381
5378174		1091302	5613568	235394
19461185		17398172	19696868	235683
104599140		103598750	104834829	235689
104599031		103598750	104834829	235798
134088482		133852477	0	236005
19460673		17398172	19696868	236195
46258245		45988076	46494573	236328
46258243		45988076	46494573	236330
46258206		45988076	46494573	236367
37830225		37510447	38066787	236562
110901366		110468260	111138316	236950
21052656		20815521	21396877	237135
76621079		76322192	76859202	238123
57064234		56825463	57546679	238771
112564753		112050485	112803697	238944
80848634		80609630	81099156	239004
10555650		9499463	10795129	239479
58071949		57832297	58587761	239652
132922729		132683071	133437208	239658
9739599		9499463	10795129	240136
100755044		100064873	100995264	240220
58072594		57832297	58587761	240297
21055871		20815521	21396877	240350
64625811		64343336	64866359	240548
46228626		45988076	46494573	240550
58073013		57832297	58587761	240716
98150151		97909367	99636237	240784
14738199		14497344	16009402	240855
129402496		129161593	130325842	240903
129402554		129161593	130325842	240961
9740551		9499463	10795129	241088
80368244		79953279	80609630	241386
80368241		79953279	80609630	241389
14738982		14497344	16009402	241638
8917437		6597489	9159091	241654
8916707		6597489	9159091	242384
34066601		33685194	34309000	242399
108580992		108338326	110048802	242666
123952247		122688914	124195005	242758
47061239		46599989	47304113	242874
46843235		46599989	47304113	243246
31174503		29331798	31418473	243970
123950772		122688914	124195005	244233
64621977		64343336	64866359	244382
9743858		9499463	10795129	244395
9743882		9499463	10795129	244419
80197776		79953279	80609630	244497
9744044		9499463	10795129	244581
79364439		78853755	79609315	244876
79099085		78853755	79609315	245330
80198679		79953279	80609630	245400
21061278		20815521	21396877	245757
32544862		32298778	32848028	246084
46846952		46599989	47304113	246963
26685589		25924098	26933001	247412
77254480		77007005	77525412	247475
47056532		46599989	47304113	247581
32546378		32298778	32848028	247600
32546484		32298778	32848028	247706
108586105		108338326	110048802	247779
108586184		108338326	110048802	247858
77254969		77007005	77525412	247964
21063542		20815521	21396877	248021
81606054		81357993	83059931	248061
81606054		81357993	83059931	248061
122347523		122099421	122688914	248102
14746515		14497344	16009402	249171
62350502		61621476	62599701	249199
42484994		42235483	42781916	249511
14247785		13943456	14497344	249559
132933356		132683071	133437208	250285
58082789		57832297	58587761	250492
90807998		90462988	91058746	250748
79104578		78853755	79609315	250823
90807392		90462988	91058746	251354
90807073		90462988	91058746	251673
48561765		48309648	49078067	252117
79357197		78853755	79609315	252118
79357033		78853755	79609315	252282
74480712		74113798	74733930	253218
80206698		79953279	80609630	253419
42489892		42235483	42781916	254409
44250687		43219113	44505900	255213
120006563		119532429	120262008	255445
120006476		119532429	120262008	255532
91314376		91058746	93558499	255630
91314885		91058746	93558499	256139
91315374		91058746	93558499	256628
91315380		91058746	93558499	256634
91315550		91058746	93558499	256804
90801707		90462988	91058746	257039
64608626		64343336	64866359	257733
98168513		97909367	99636237	259146
79113050		78853755	79609315	259295
43478471		43219113	44505900	259358
98168915		97909367	99636237	259548
98168942		97909367	99636237	259575
55717130		50059264	55976767	259637
74474146		74113798	74733930	259784
74474143		74113798	74733930	259787
81617786		81357993	83059931	259793
95552783		94826213	95812662	259879
76582118		76322192	76859202	259926
81617939		81357993	83059931	259946
58092467		57832297	58587761	260170
80349414		79953279	80609630	260216
80349363		79953279	80609630	260267
59857942		59168561	60118272	260330
88644999		87949680	88905368	260369
55716290		50059264	55976767	260477
81619309		81357993	83059931	261316
14758695		14497344	16009402	261351
80347812		79953279	80609630	261818
81619822		81357993	83059931	261829
35319312		34652165	35581227	261915
76597265		76322192	76859202	261937
76597265		76322192	76859202	261937
74471585		74113798	74733930	262345
74471581		74113798	74733930	262349
79116762		78853755	79609315	263007
31155174		29331798	31418473	263299
74470034		74113798	74733930	263896
31154513		29331798	31418473	263960
61885767		61621476	62599701	264291
80345187		79953279	80609630	264443
76586686		76322192	76859202	264494
58852676		58587761	59167691	264915
80218851		79953279	80609630	265572
80218910		79953279	80609630	265631
82793998		81357993	83059931	265933
55710430		50059264	55976767	266337
55710322		50059264	55976767	266445
26191672		25924098	26933001	267574
26191672		25924098	26933001	267574
80221048		79953279	80609630	267769
91326606		91058746	93558499	267860
31150506		29331798	31418473	267967
76590217		76322192	76859202	268025
59849734		59168561	60118272	268538
61890072		61621476	62599701	268596
61890135		61621476	62599701	268659
26193209		25924098	26933001	269111
26193209		25924098	26933001	269111
115586252		115317127	118104297	269125
74464009		74113798	74733930	269921
79124698		78853755	79609315	270943
79124707		78853755	79609315	270952
42506542		42235483	42781916	271059
42510144		42235483	42781916	271772
27204797		26933001	27912545	271796
32570975		32298778	32848028	272197
79337096		78853755	79609315	272219
81630492		81357993	83059931	272499
99363389		97909367	99636237	272848
107591904		106380932	107865286	273382
61896028		61621476	62599701	274552
79128519		78853755	79609315	274764
108613441		108338326	110048802	275115
79128883		78853755	79609315	275128
58863291		58587761	59167691	275530
20058119		19782363	20629584	275756
97081837		96805091	97909367	276746
13666674		11052965	13943456	276782
20059367		19782363	20629584	277004
107588245		106380932	107865286	277041
20352243		19782363	20629584	277341
13666101		11052965	13943456	277355
13666075		11052965	13943456	277381
43497013		43219113	44505900	277900
106660509		106380932	107865286	279577
94261353		93724838	94541532	280179
34028809		33685194	34309000	280191
94261326		93724838	94541532	280206
106661781		106380932	107865286	280849
91340201		91058746	93558499	281455
9781146		9499463	10795129	281683
91341296		91058746	93558499	282550
127636690		126442373	127919307	282617
99353065		97909367	99636237	283172
125631708		124195005	125915103	283395
27216829		26933001	27912545	283828
80325589		79953279	80609630	284041
80325589		79953279	80609630	284041
80325579		79953279	80609630	284051
80325578		79953279	80609630	284052
91342949		91058746	93558499	284203
43503555		43219113	44505900	284442
47019480		46599989	47304113	284633
98194153		97909367	99636237	284786
80324773		79953279	80609630	284857
27217982		26933001	27912545	284981
100350103		100064873	100995264	285230
74446703		74113798	74733930	287227
89192768		88905368	90462988	287400
20070053		19782363	20629584	287690
81645988		81357993	83059931	287995
59829886		59168561	60118272	288386
59829787		59168561	60118272	288485
8870542		6597489	9159091	288549
105570175		105281598	106380932	288577
59829581		59168561	60118272	288691
58878846		58587761	59167691	288845
121562592		121203640	121851447	288855
88616198		87949680	88905368	289170
131183776		130894529	132682923	289247
110757893		110468260	111138316	289633
89195035		88905368	90462988	289667
89195038		88905368	90462988	289670
110758219		110468260	111138316	289959
131184937		130894529	132682923	290408
11343452		11052965	13943456	290487
88240735		87949680	88905368	291055
88240790		87949680	88905368	291110
106089665		105281598	106380932	291267
80318266		79953279	80609630	291364
47011833		46599989	47304113	292280
36344110		36051092	37510447	293018
8865975		6597489	9159091	293116
132976355		132683071	133437208	293284
89198907		88905368	90462988	293539
13649819		11052965	13943456	293637
81651676		81357993	83059931	293683
28394536		28100528	29331798	294008
28394579		28100528	29331798	294051
28394778		28100528	29331798	294250
130031455		129161593	130325842	294387
22436994		22142331	25809804	294663
57121275		56825463	57546679	295812
106084775		105281598	106380932	296157
87090848		86240070	87387184	296336
81654379		81357993	83059931	296386
81654442		81357993	83059931	296449
110765281		110468260	111138316	297021
110765359		110468260	111138316	297099
110765567		110468260	111138316	297307
108635736		108338326	110048802	297410
121553596		121203640	121851447	297851
87089114		86240070	87387184	298070
74435654		74113798	74733930	298276
110766894		110468260	111138316	298634
93259600		91058746	93558499	298899
130026734		129161593	130325842	299108
57124678		56825463	57546679	299215
120904278		120505183	121203640	299362
120904278		120505183	121203640	299362
37210285		36051092	37510447	300162
82759147		81357993	83059931	300784
88604465		87949680	88905368	300903
43520120		43219113	44505900	301007
17699580		17398172	19696868	301408
74432333		74113798	74733930	301597
57244857		56825463	57546679	301822
59471282		59168561	60118272	302721
22445200		22142331	25809804	302869
81661535		81357993	83059931	303542
94237686		93724838	94541532	303846
34956720		34652165	35581227	304555
88600578		87949680	88905368	304790
33152954		32848028	33685194	304926
119956973		119532429	120262008	305035
79159370		78853755	79609315	305615
79159688		78853755	79609315	305933
80259261		79953279	80609630	305982
80259831		79953279	80609630	306552
48616664		48309648	49078067	307016
125608042		124195005	125915103	307061
58280040		57832297	58587761	307721
86548153		86240070	87387184	308083
74425705		74113798	74733930	308225
130017551		129161593	130325842	308291
59477117		59168561	60118272	308556
33376627		32848028	33685194	308567
105590628		105281598	106380932	309030
33375559		32848028	33685194	309635
105591334		105281598	106380932	309736
55667021		50059264	55976767	309746
58277638		57832297	58587761	310123
48619805		48309648	49078067	310157
87076856		86240070	87387184	310328
48620120		48309648	49078067	310472
16658241		16347706	17177370	310535
48620242		48309648	49078067	310594
48620458		48309648	49078067	310810
86552167		86240070	87387184	312097
125602959		124195005	125915103	312144
58144503		57832297	58587761	312206
79296967		78853755	79609315	312348
48622143		48309648	49078067	312495
132995654		132683071	133437208	312583
48622240		48309648	49078067	312592
58145057		57832297	58587761	312760
6261783		5948959	6597489	312824
33372359		32848028	33685194	312835
86553098		86240070	87387184	313028
6262135		5948959	6597489	313176
6262141		5948959	6597489	313182
55663426		50059264	55976767	313341
6262319		5948959	6597489	313360
90149624		88905368	90462988	313364
33371827		32848028	33685194	313367
86553615		86240070	87387184	313545
86553711		86240070	87387184	313641
100681427		100064873	100995264	313837
88591525		87949680	88905368	313843
6262918		5948959	6597489	313959
81672021		81357993	83059931	314028
46990081		46599989	47304113	314032
6263021		5948959	6597489	314062
6263042		5948959	6597489	314083
50373830		50059264	55976767	314566
94226396		93724838	94541532	315136
86556347		86240070	87387184	316277
86556414		86240070	87387184	316344
27249386		26933001	27912545	316385
58149945		57832297	58587761	317648
125597331		124195005	125915103	317772
86557926		86240070	87387184	317856
86558071		86240070	87387184	318001
33367189		32848028	33685194	318005
33367039		32848028	33685194	318155
80271692		79953279	80609630	318413
80271692		79953279	80609630	318413
86558549		86240070	87387184	318479
79290669		78853755	79609315	318646
11371729		11052965	13943456	318764
79290475		78853755	79609315	318840
100676406		100064873	100995264	318858
80290440		79953279	80609630	319190
80290439		79953279	80609630	319191
50378551		50059264	55976767	319287
86559514		86240070	87387184	319444
125595617		124195005	125915103	319486
11372492		11052965	13943456	319527
27252561		26933001	27912545	319560
48629519		48309648	49078067	319871
125594856		124195005	125915103	320247
86561064		86240070	87387184	320994
48631334		48309648	49078067	321686
48631568		48309648	49078067	321920
80287701		79953279	80609630	321929
80287698		79953279	80609630	321932
25487811		22142331	25809804	321993
87064053		86240070	87387184	323131
105604953		105281598	106380932	323355
46923616		46599989	47304113	323627
6273763		5948959	6597489	323726
37186201		36051092	37510447	324246
100670917		100064873	100995264	324347
105606036		105281598	106380932	324438
105606046		105281598	106380932	324448
48634396		48309648	49078067	324748
46979070		46599989	47304113	325043
46979064		46599989	47304113	325049
86565238		86240070	87387184	325168
44180540		43219113	44505900	325360
44180508		43219113	44505900	325392
44180365		43219113	44505900	325535
33173573		32848028	33685194	325545
91384454		91058746	93558499	325708
87061268		86240070	87387184	325916
33174994		32848028	33685194	326966
28427517		28100528	29331798	326989
79282215		78853755	79609315	327100
79282185		78853755	79609315	327130
57218983		56825463	57546679	327696
86568130		86240070	87387184	328060
86569670		86240070	87387184	329600
82730223		81357993	83059931	329708
86570030		86240070	87387184	329960
16847405		16347706	17177370	329965
58162578		57832297	58587761	330281
82729268		81357993	83059931	330663
37179148		36051092	37510447	331299
48640975		48309648	49078067	331327
82728434		81357993	83059931	331497
87055436		86240070	87387184	331748
57157730		56825463	57546679	332267
86572360		86240070	87387184	332290
50391815		50059264	55976767	332551
26600174		25924098	26933001	332827
87054357		86240070	87387184	332827
58165409		57832297	58587761	333112
50392395		50059264	55976767	333131
36384321		36051092	37510447	333229
86573337		86240070	87387184	333267
50394986		50059264	55976767	335722
81696285		81357993	83059931	338292
5274620		1091302	5613568	338948
57207712		56825463	57546679	338967
35242121		34652165	35581227	339106
16838040		16347706	17177370	339330
79194209		78853755	79609315	340454
133023607		132683071	133437208	340536
133023680		132683071	133437208	340609
120846617		120505183	121203640	341434
43561192		43219113	44505900	342079
58175299		57832297	58587761	343002
16690791		16347706	17177370	343085
17741299		17398172	19696868	343127
134195728		133852477	0	343251
84594575		83059931	84938168	343593
79265366		78853755	79609315	343949
95468473		94826213	95812662	344189
33340586		32848028	33685194	344608
95170954		94826213	95812662	344741
17743070		17398172	19696868	344898
33340109		32848028	33685194	345085
35235906		34652165	35581227	345321
1436955		1091302	5613568	345653
20283189		19782363	20629584	346395
82713402		81357993	83059931	346529
103946368		103598750	104834829	347618
35233560		34652165	35581227	347667
10447335		9499463	10795129	347794
79260682		78853755	79609315	348633
1440167		1091302	5613568	348865
1440230		1091302	5613568	348928
107516101		106380932	107865286	349185
123038304		122688914	124195005	349390
58181792		57832297	58587761	349495
81707505		81357993	83059931	349512
13593590		11052965	13943456	349866
33334919		32848028	33685194	350275
33334915		32848028	33685194	350279
58237451		57832297	58587761	350310
87036810		86240070	87387184	350374
13592946		11052965	13943456	350510
87036635		86240070	87387184	350549
95177628		94826213	95812662	351415
87035427		86240070	87387184	351757
87035352		86240070	87387184	351832
37158578		36051092	37510447	351869
39948171		39596151	41067874	352020
33332599		32848028	33685194	352595
9852322		9499463	10795129	352859
97556313		96805091	97909367	353054
16702292		16347706	17177370	354586
79254006		78853755	79609315	355309
33329790		32848028	33685194	355404
91414525		91058746	93558499	355779
91414946		91058746	93558499	356200
11409300		11052965	13943456	356335
36408063		36051092	37510447	356971
50416585		50059264	55976767	357321
50416686		50059264	55976767	357422
95184382		94826213	95812662	358169
95184868		94826213	95812662	358655
16818176		16347706	17177370	359194
95185481		94826213	95812662	359268
81717833		81357993	83059931	359840
81717833		81357993	83059931	359840
93198539		91058746	93558499	359960
35012540		34652165	35581227	360375
95186790		94826213	95812662	360577
104474195		103598750	104834829	360634
39958862		39596151	41067874	362711
9862588		9499463	10795129	363125
39959400		39596151	41067874	363249
9863504		9499463	10795129	364041
16712278		16347706	17177370	364572
133072567		132683071	133437208	364641
16712899		16347706	17177370	365193
16712904		16347706	17177370	365198
79219635		78853755	79609315	365880
22509063		22142331	25809804	366732
123055677		122688914	124195005	366763
79242403		78853755	79609315	366912
79241609		78853755	79609315	367706
35019932		34652165	35581227	367767
79241493		78853755	79609315	367822
79241492		78853755	79609315	367823
35020038		34652165	35581227	367873
16715590		16347706	17177370	367884
16715591		16347706	17177370	367885
83427848		83059931	84938168	367917
16715987		16347706	17177370	368281
35212843		34652165	35581227	368384
123057346		122688914	124195005	368432
81726984		81357993	83059931	368991
28469765		28100528	29331798	369237
79223795		78853755	79609315	370040
79223822		78853755	79609315	370067
87016904		86240070	87387184	370280
20259274		19782363	20629584	370310
79224134		78853755	79609315	370379
86610638		86240070	87387184	370568
43589839		43219113	44505900	370726
43589951		43219113	44505900	370838
82688401		81357993	83059931	371530
43591969		43219113	44505900	372856
81731354		81357993	83059931	373361
43592488		43219113	44505900	373375
43592883		43219113	44505900	373770
79227608		78853755	79609315	373853
50433684		50059264	55976767	374420
100439465		100064873	100995264	374592
100439517		100064873	100995264	374644
79228764		78853755	79609315	375009
79234164		78853755	79609315	375151
93182976		91058746	93558499	375523
11429087		11052965	13943456	376122
10418939		9499463	10795129	376190
58208867		57832297	58587761	376570
50435932		50059264	55976767	376668
16724510		16347706	17177370	376804
104457904		103598750	104834829	376925
104457733		103598750	104834829	377096
36428278		36051092	37510447	377186
10417670		9499463	10795129	377459
104457199		103598750	104834829	377630
58210073		57832297	58587761	377688
94163715		93724838	94541532	377817
39974338		39596151	41067874	378187
81736281		81357993	83059931	378288
44126704		43219113	44505900	379196
27533294		26933001	27912545	379251
27533274		26933001	27912545	379271
44125940		43219113	44505900	379960
129542040		129161593	130325842	380447
37129422		36051092	37510447	381025
35200007		34652165	35581227	381220
28950014		28100528	29331798	381784
16795459		16347706	17177370	381911
16795442		16347706	17177370	381928
88523077		87949680	88905368	382291
88523077		87949680	88905368	382291
88521730		87949680	88905368	383638
88521730		87949680	88905368	383638
81741642		81357993	83059931	383649
94157833		93724838	94541532	383699
81742348		81357993	83059931	384355
88520021		87949680	88905368	385347
95211780		94826213	95812662	385567
90076713		88905368	90462988	386275
94155163		93724838	94541532	386369
39983766		39596151	41067874	387615
97520905		96805091	97909367	388462
131283785		130894529	132682923	389256
131283974		130894529	132682923	389445
94115584		93724838	94541532	390746
107471870		106380932	107865286	393416
117710756		115317127	118104297	393541
22535880		22142331	25809804	393549
94147398		93724838	94541532	394134
94147269		93724838	94541532	394263
94147218		93724838	94541532	394314
44111420		43219113	44505900	394480
105986367		105281598	106380932	394565
105676370		105281598	106380932	394772
105676430		105281598	106380932	394832
37115371		36051092	37510447	395076
93162645		91058746	93558499	395854
44109936		43219113	44505900	395964
94145528		93724838	94541532	396004
14894249		14497344	16009402	396905
93161103		91058746	93558499	397396
81756055		81357993	83059931	398062
13544726		11052965	13943456	398730
95226089		94826213	95812662	399876
16747649		16347706	17177370	399943
13543269		11052965	13943456	400187
15608690		14497344	16009402	400712
26325111		25924098	26933001	401013
62198077		61621476	62599701	401624
91460518		91058746	93558499	401772
26326004		25924098	26933001	401906
16775379		16347706	17177370	401991
40665368		39596151	41067874	402506
40665317		39596151	41067874	402557
9902037		9499463	10795129	402574
16774631		16347706	17177370	402739
94138531		93724838	94541532	403001
26327354		25924098	26933001	403256
105977458		105281598	106380932	403474
50462999		50059264	55976767	403735
81761879		81357993	83059931	403886
26328025		25924098	26933001	403927
26328031		25924098	26933001	403933
86983195		86240070	87387184	403989
10390992		9499463	10795129	404137
20225038		19782363	20629584	404546
125510203		124195005	125915103	404900
86645422		86240070	87387184	405352
43624576		43219113	44505900	405463
62193657		61621476	62599701	406044
16771207		16347706	17177370	406163
81764433		81357993	83059931	406440
62193218		61621476	62599701	406483
43625715		43219113	44505900	406602
129568244		129161593	130325842	406651
81764827		81357993	83059931	406834
83467099		83059931	84938168	407168
83467351		83059931	84938168	407420
84530601		83059931	84938168	407567
86978759		86240070	87387184	408425
11461496		11052965	13943456	408531
83468473		83059931	84938168	408542
86978599		86240070	87387184	408585
19288232		17398172	19696868	408636
19288137		17398172	19696868	408731
36459957		36051092	37510447	408865
28922917		28100528	29331798	408881
44096787		43219113	44505900	409113
134262541		133852477	0	410064
36461648		36051092	37510447	410556
37099842		36051092	37510447	410605
37099779		36051092	37510447	410668
86975753		86240070	87387184	411431
44094449		43219113	44505900	411451
91471540		91058746	93558499	412794
16760642		16347706	17177370	412936
97218091		96805091	97909367	413000
14910583		14497344	16009402	413239
44092606		43219113	44505900	413294
134266107		133852477	0	413630
16763347		16347706	17177370	414023
16762326		16347706	17177370	414620
93143598		91058746	93558499	414901
50474418		50059264	55976767	415154
33263313		32848028	33685194	415285
19280744		17398172	19696868	416124
95243565		94826213	95812662	417352
36468636		36051092	37510447	417544
35162885		34652165	35581227	418342
62040006		61621476	62599701	418530
62040068		61621476	62599701	418592
134272600		133852477	0	420123
131314663		130894529	132682923	420134
10374589		9499463	10795129	420540
50480214		50059264	55976767	420950
28909869		28100528	29331798	421929
28909868		28100528	29331798	421930
10373027		9499463	10795129	422102
40018546		39596151	41067874	422395
50482443		50059264	55976767	423179
104023662		103598750	104834829	424912
81782960		81357993	83059931	424967
22567339		22142331	25809804	425008
104023784		103598750	104834829	425034
22567373		22142331	25809804	425042
81785027		81357993	83059931	427034
28904754		28100528	29331798	427044
81785556		81357993	83059931	427563
134281923		133852477	0	429446
97479550		96805091	97909367	429817
97479546		96805091	97909367	429821
97479544		96805091	97909367	429823
35082141		34652165	35581227	429976
115747228		115317127	118104297	430101
93127968		91058746	93558499	430531
19266204		17398172	19696868	430664
28531483		28100528	29331798	430955
35083209		34652165	35581227	431044
97478265		96805091	97909367	431102
13511926		11052965	13943456	431530
59600829		59168561	60118272	432268
59600987		59168561	60118272	432426
100497443		100064873	100995264	432570
7030252		6597489	9159091	432763
83493184		83059931	84938168	433253
123122399		122688914	124195005	433485
17832834		17398172	19696868	434662
10360179		9499463	10795129	434950
59681483		59168561	60118272	436789
50496608		50059264	55976767	437344
9936961		9499463	10795129	437498
35142998		34652165	35581227	438229
88388545		87949680	88905368	438865
44067003		43219113	44505900	438897
88388598		87949680	88905368	438918
15570005		14497344	16009402	439397
97244630		96805091	97909367	439539
125475438		124195005	125915103	439665
59608540		59168561	60118272	439979
30978239		29331798	31418473	440234
95267397		94826213	95812662	441184
29773764		29331798	31418473	441966
89347886		88905368	90462988	442518
27376161		26933001	27912545	443160
37066366		36051092	37510447	444081
43663437		43219113	44505900	444324
86942846		86240070	87387184	444338
107420756		106380932	107865286	444530
95271148		94826213	95812662	444935
29777842		29331798	31418473	446044
88395893		87949680	88905368	446213
26486721		25924098	26933001	446280
81804679		81357993	83059931	446686
13493864		11052965	13943456	449592
107415511		106380932	107865286	449775
55526808		50059264	55976767	449959
35102147		34652165	35581227	449982
99185736		97909367	99636237	450501
129875115		129161593	130325842	450727
86691095		86240070	87387184	451025
123140418		122688914	124195005	451504
109595556		108338326	110048802	453246
7051024		6597489	9159091	453535
11506759		11052965	13943456	453794
98364286		97909367	99636237	454919
98364349		97909367	99636237	454982
81813559		81357993	83059931	455566
81813616		81357993	83059931	455623
55520702		50059264	55976767	456065
11509618		11052965	13943456	456653
30961790		29331798	31418473	456683
108795288		108338326	110048802	456962
43676154		43219113	44505900	457041
88407012		87949680	88905368	457332
62079019		61621476	62599701	457543
95283857		94826213	95812662	457644
95283971		94826213	95812662	457758
88408070		87949680	88905368	458390
88408319		87949680	88905368	458639
86699474		86240070	87387184	459404
11513353		11052965	13943456	460388
100534687		100064873	100995264	460577
59657357		59168561	60118272	460915
84476806		83059931	84938168	461362
35114215		34652165	35581227	462050
36513275		36051092	37510447	462183
40058962		39596151	41067874	462811
13480634		11052965	13943456	462822
86924054		86240070	87387184	463130
86923821		86240070	87387184	463363
55513397		50059264	55976767	463370
86923722		86240070	87387184	463462
28867268		28100528	29331798	464530
13478038		11052965	13943456	465418
105747239		105281598	106380932	465641
40062000		39596151	41067874	465849
30951595		29331798	31418473	466878
131362222		130894529	132682923	467693
8691031		6597489	9159091	468060
8690876		6597489	9159091	468215
11521271		11052965	13943456	468306
131362988		130894529	132682923	468459
22611326		22142331	25809804	468995
89993902		88905368	90462988	469086
36520203		36051092	37510447	469111
40066239		39596151	41067874	470088
43689514		43219113	44505900	470401
43689566		43219113	44505900	470453
40066622		39596151	41067874	470471
127448543		126442373	127919307	470764
89376218		88905368	90462988	470850
62092736		61621476	62599701	471260
89991722		88905368	90462988	471266
123161585		122688914	124195005	472671
95300166		94826213	95812662	473953
86913045		86240070	87387184	474139
36525288		36051092	37510447	474196
126916580		126442373	127919307	474207
86912882		86240070	87387184	474302
43693706		43219113	44505900	474593
43695129		43219113	44505900	476016
83536149		83059931	84938168	476218
62097801		61621476	62599701	476325
62098054		61621476	62599701	476578
93080484		91058746	93558499	478015
115795228		115317127	118104297	478101
115795281		115317127	118104297	478154
93080338		91058746	93558499	478161
13464685		11052965	13943456	478771
93078820		91058746	93558499	479679
93078376		91058746	93558499	480123
22623222		22142331	25809804	480891
83541096		83059931	84938168	481165
37029024		36051092	37510447	481423
37028864		36051092	37510447	481583
36533403		36051092	37510447	482311
86904581		86240070	87387184	482603
22624948		22142331	25809804	482617
36533734		36051092	37510447	482642
105764337		105281598	106380932	482739
22625238		22142331	25809804	482907
81841254		81357993	83059931	483261
28846913		28100528	29331798	484885
28846353		28100528	29331798	485445
26447514		25924098	26933001	485487
7083063		6597489	9159091	485574
22628107		22142331	25809804	485776
43705036		43219113	44505900	485923
84452114		83059931	84938168	486054
19210429		17398172	19696868	486439
62109313		61621476	62599701	487837
26412220		25924098	26933001	488122
26412220		25924098	26933001	488122
27422150		26933001	27912545	489149
27422252		26933001	27912545	489251
36540741		36051092	37510447	489649
40085878		39596151	41067874	489727
108828393		108338326	110048802	490067
43709357		43219113	44505900	490244
93068104		91058746	93558499	490395
93068013		91058746	93558499	490486
126935817		126442373	127919307	493444
86893097		86240070	87387184	494087
11547087		11052965	13943456	494122
82564806		81357993	83059931	495125
11548110		11052965	13943456	495145
36547939		36051092	37510447	496847
36548227		36051092	37510447	497135
9996829		9499463	10795129	497366
36548697		36051092	37510447	497605
108836193		108338326	110048802	497867
84439082		83059931	84938168	499086
10294547		9499463	10795129	500582
86886469		86240070	87387184	500715
86886403		86240070	87387184	500781
86886107		86240070	87387184	501077
40098749		39596151	41067874	502598
22645613		22142331	25809804	503282
83563888		83059931	84938168	503957
104103194		103598750	104834829	504444
129820054		129161593	130325842	505788
82553991		81357993	83059931	505940
105787599		105281598	106380932	506001
10287880		9499463	10795129	507249
109540737		108338326	110048802	508065
105790336		105281598	106380932	508738
113313435		112803697	115316621	509738
98419789		97909367	99636237	510422
36999912		36051092	37510447	510535
126954812		126442373	127919307	512439
43732317		43219113	44505900	513204
126955678		126442373	127919307	513305
43732637		43219113	44505900	513524
43732854		43219113	44505900	513741
7111933		6597489	9159091	514444
81873099		81357993	83059931	515106
81873211		81357993	83059931	515218
43990520		43219113	44505900	515380
30903024		29331798	31418473	515449
83575398		83059931	84938168	515467
109533199		108338326	110048802	515603
43989862		43219113	44505900	516038
91574822		91058746	93558499	516076
91574943		91058746	93558499	516197
108855862		108338326	110048802	517536
99118427		97909367	99636237	517810
15015229		14497344	16009402	517885
99118098		97909367	99636237	518139
28812875		28100528	29331798	518923
43986910		43219113	44505900	518990
86868056		86240070	87387184	519128
22661964		22142331	25809804	519633
15487302		14497344	16009402	522100
105803960		105281598	106380932	522362
43741572		43219113	44505900	522459
83582391		83059931	84938168	522460
97385865		96805091	97909367	523502
86862777		86240070	87387184	524407
86862137		86240070	87387184	525047
10269838		9499463	10795129	525291
97330430		96805091	97909367	525339
134378138		133852477	0	525661
134378311		133852477	0	525834
10268833		9499463	10795129	526296
86859993		86240070	87387184	527191
10265167		9499463	10795129	529962
86855425		86240070	87387184	531759
129793782		129161593	130325842	532060
19164467		17398172	19696868	532401
15476808		14497344	16009402	532594
108870993		108338326	110048802	532667
108871102		108338326	110048802	532776
89440403		88905368	90462988	535035
86851609		86240070	87387184	535575
86851388		86240070	87387184	535796
11588978		11052965	13943456	536013
19160560		17398172	19696868	536308
28794939		28100528	29331798	536859
28794934		28100528	29331798	536864
86849812		86240070	87387184	537372
113341378		112803697	115316621	537681
11591003		11052965	13943456	538038
11593916		11052965	13943456	540951
106922648		106380932	107865286	541716
106922721		106380932	107865286	541789
43762879		43219113	44505900	543766
43961787		43219113	44505900	544113
36595889		36051092	37510447	544797
30871130		29331798	31418473	547343
81906101		81357993	83059931	548108
7146035		6597489	9159091	548546
82511160		81357993	83059931	548771
36599955		36051092	37510447	548863
83609375		83059931	84938168	549444
86837559		86240070	87387184	549625
86837036		86240070	87387184	550148
97355958		96805091	97909367	550867
15458433		14497344	16009402	550969
82507997		81357993	83059931	551934
86834762		86240070	87387184	552422
7150096		6597489	9159091	552607
89459543		88905368	90462988	554175
15454471		14497344	16009402	554931
132127991		130894529	132682923	554932
43950809		43219113	44505900	555091
19140602		17398172	19696868	556266
19140592		17398172	19696868	556276
132124296		130894529	132682923	558627
55417024		50059264	55976767	559743
55416551		50059264	55976767	560216
92997159		91058746	93558499	561340
43944308		43219113	44505900	561592
113366152		112803697	115316621	562455
17961277		17398172	19696868	563105
113366841		112803697	115316621	563144
82495997		81357993	83059931	563934
28767568		28100528	29331798	564230
123630622		122688914	124195005	564383
17963611		17398172	19696868	565439
36616889		36051092	37510447	565797
36943597		36051092	37510447	566850
36618032		36051092	37510447	566940
28764273		28100528	29331798	567525
28764272		28100528	29331798	567526
40499882		39596151	41067874	567992
15440384		14497344	16009402	569018
25240643		22142331	25809804	569161
8589876		6597489	9159091	569215
8589808		6597489	9159091	569283
36620485		36051092	37510447	569393
36620620		36051092	37510447	569528
19127005		17398172	19696868	569863
19126936		17398172	19696868	569932
19124696		17398172	19696868	572172
117531233		115317127	118104297	573064
19123718		17398172	19696868	573150
117531144		115317127	118104297	573153
123621669		122688914	124195005	573336
104260655		103598750	104834829	574174
43931276		43219113	44505900	574624
19121827		17398172	19696868	575041
36626169		36051092	37510447	575077
132107727		130894529	132682923	575196
99061007		97909367	99636237	575230
19121594		17398172	19696868	575274
129750398		129161593	130325842	575444
123264396		122688914	124195005	575482
123264452		122688914	124195005	575538
81934471		81357993	83059931	576478
36627721		36051092	37510447	576629
129748132		129161593	130325842	577710
83637758		83059931	84938168	577827
81936021		81357993	83059931	578028
81936057		81357993	83059931	578064
22720521		22142331	25809804	578190
55397936		50059264	55976767	578831
40175183		39596151	41067874	579032
91640547		91058746	93558499	581801
115898982		115317127	118104297	581855
114733522		112803697	115316621	583099
114733522		112803697	115316621	583099
134435754		133852477	0	583277
36926612		36051092	37510447	583835
55391469		50059264	55976767	585298
28744358		28100528	29331798	587440
28744353		28100528	29331798	587445
8570103		6597489	9159091	588988
7186917		6597489	9159091	589428
84347915		83059931	84938168	590253
28690803		28100528	29331798	590275
28690812		28100528	29331798	590284
36919393		36051092	37510447	591054
83651127		83059931	84938168	591196
43810407		43219113	44505900	591294
92965469		91058746	93558499	593030
134447900		133852477	0	595423
10198940		9499463	10795129	596189
81955235		81357993	83059931	597242
40194315		39596151	41067874	598164
92959373		91058746	93558499	599126
92959172		91058746	93558499	599327
92959032		91058746	93558499	599467
114714431		112803697	115316621	602190
43822436		43219113	44505900	603323
10104406		9499463	10795129	604943
132077337		130894529	132682923	605586
43824800		43219113	44505900	605687
132077204		130894529	132682923	605719
132077203		130894529	132682923	605720
40202451		39596151	41067874	606300
43826464		43219113	44505900	607351
83668939		83059931	84938168	609008
83669632		83059931	84938168	609701
83671776		83059931	84938168	611845
43831939		43219113	44505900	612826
104212041		103598750	104834829	613291
104212179		103598750	104834829	613429
104212180		103598750	104834829	613430
125299929		124195005	125915103	615174
30802173		29331798	31418473	616300
92941398		91058746	93558499	617101
43837849		43219113	44505900	618736
132062767		130894529	132682923	620156
92937742		91058746	93558499	620757
43843389		43219113	44505900	624276
43843579		43219113	44505900	624466
43846001		43219113	44505900	626888
98536489		97909367	99636237	627122
43846494		43219113	44505900	627381
15379597		14497344	16009402	629805
114686782		112803697	115316621	629839
18028394		17398172	19696868	630222
22772880		22142331	25809804	630549
89537301		88905368	90462988	631933
10131910		9499463	10795129	632447
43873080		43219113	44505900	632820
98542360		97909367	99636237	632993
15376210		14497344	16009402	633192
89539169		88905368	90462988	633801
43871495		43219113	44505900	634405
43854015		43219113	44505900	634902
114681263		112803697	115316621	635358
114680415		112803697	115316621	636206
98545960		97909367	99636237	636593
83696626		83059931	84938168	636695
15134596		14497344	16009402	637252
43868458		43219113	44505900	637442
10157339		9499463	10795129	637790
98547327		97909367	99636237	637960
98993522		97909367	99636237	642715
15140758		14497344	16009402	643414
15141794		14497344	16009402	644450
82415354		81357993	83059931	644577
98991252		97909367	99636237	644985
40421998		39596151	41067874	645876
114670635		112803697	115316621	645986
114670584		112803697	115316621	646037
36863782		36051092	37510447	646665
13296680		11052965	13943456	646776
10148121		9499463	10795129	647008
15360968		14497344	16009402	648434
15357653		14497344	16009402	651749
127267545		126442373	127919307	651762
22794560		22142331	25809804	652229
18050403		17398172	19696868	652231
22794589		22142331	25809804	652258
127265202		126442373	127919307	654105
82401432		81357993	83059931	658499
83719024		83059931	84938168	659093
11712690		11052965	13943456	659725
22802073		22142331	25809804	659742
108998379		108338326	110048802	660053
36711446		36051092	37510447	660354
124855785		124195005	125915103	660780
108999362		108338326	110048802	661036
92893779		91058746	93558499	664720
40401923		39596151	41067874	665951
40401772		39596151	41067874	666102
82393592		81357993	83059931	666339
1759099		1091302	5613568	667797
109006599		108338326	110048802	668273
19028302		17398172	19696868	668566
19028240		17398172	19696868	668628
109007020		108338326	110048802	668694
124865887		124195005	125915103	670882
124865943		124195005	125915103	670938
1762721		1091302	5613568	671419
82388422		81357993	83059931	671509
82387990		81357993	83059931	671941
83732657		83059931	84938168	672726
127245980		126442373	127919307	673327
92885133		91058746	93558499	673366
83736345		83059931	84938168	676414
127241457		126442373	127919307	677850
11734911		11052965	13943456	681946
25126895		22142331	25809804	682909
134535488		133852477	0	683011
25126754		22142331	25809804	683050
134535696		133852477	0	683219
36735629		36051092	37510447	684537
82373600		81357993	83059931	686331
113490350		112803697	115316621	686653
11742202		11052965	13943456	689237
107077858		106380932	107865286	696926
117407352		115317127	118104297	696945
1788925		1091302	5613568	697623
82056508		81357993	83059931	698515
7296652		6597489	9159091	699163
36750343		36051092	37510447	699251
40368333		39596151	41067874	699541
40368216		39596151	41067874	699658
117401967		115317127	118104297	702330
1797476		1091302	5613568	706174
109342113		108338326	110048802	706689
4905164		1091302	5613568	708404
82351299		81357993	83059931	708632
113513290		112803697	115316621	709593
84228096		83059931	84938168	710072
84227828		83059931	84938168	710340
82068855		81357993	83059931	710862
107092158		106380932	107865286	711226
114604188		112803697	115316621	712433
18983429		17398172	19696868	713439
7310973		6597489	9159091	713484
18983288		17398172	19696868	713580
127204851		126442373	127919307	714456
127204800		126442373	127919307	714507
36766983		36051092	37510447	715891
18980090		17398172	19696868	716778
92841244		91058746	93558499	717255
109330712		108338326	110048802	718090
18976075		17398172	19696868	720793
18975961		17398172	19696868	720907
117383254		115317127	118104297	721043
92836114		91058746	93558499	722385
91781218		91058746	93558499	722472
40344301		39596151	41067874	723573
4888036		1091302	5613568	725532
25081227		22142331	25809804	728577
124923994		124195005	125915103	728989
117375115		115317127	118104297	729182
4881690		1091302	5613568	731878
11785938		11052965	13943456	732973
124928144		124195005	125915103	733139
15233271		14497344	16009402	735927
18960782		17398172	19696868	736086
18135362		17398172	19696868	737190
117365319		115317127	118104297	738978
18137357		17398172	19696868	739185
124935732		124195005	125915103	740727
11793995		11052965	13943456	741030
124937542		124195005	125915103	742537
91802163		91058746	93558499	743417
134598056		133852477	0	745579
84192039		83059931	84938168	746129
113549925		112803697	115316621	746228
84191908		83059931	84938168	746260
134599450		133852477	0	746973
15262045		14497344	16009402	747357
92810554		91058746	93558499	747945
114567412		112803697	115316621	749209
13193976		11052965	13943456	749480
1842563		1091302	5613568	751261
13191559		11052965	13943456	751897
98663021		97909367	99636237	753654
22898044		22142331	25809804	755713
98669054		97909367	99636237	759687
89703041		88905368	90462988	759947
113564698		112803697	115316621	761001
83821918		83059931	84938168	761987
1854702		1091302	5613568	763400
89699441		88905368	90462988	763547
98673264		97909367	99636237	763897
18929871		17398172	19696868	766997
30102866		29331798	31418473	771068
30104463		29331798	31418473	772665
30106678		29331798	31418473	774880
30106688		29331798	31418473	774890
18920223		17398172	19696868	776645
11829964		11052965	13943456	776999
82135202		81357993	83059931	777209
11830192		11052965	13943456	777227
11830304		11052965	13943456	777339
117326786		115317127	118104297	777511
11830550		11052965	13943456	777585
11830558		11052965	13943456	777593
113581649		112803697	115316621	777952
113581737		112803697	115316621	778040
30110004		29331798	31418473	778206
11831196		11052965	13943456	778231
22920677		22142331	25809804	778346
30110161		29331798	31418473	778363
92779144		91058746	93558499	779355
92779091		91058746	93558499	779408
91842596		91058746	93558499	783850
91842738		91058746	93558499	783992
98849293		97909367	99636237	786944
91848091		91058746	93558499	789345
109128504		108338326	110048802	790178
117313755		115317127	118104297	790542
18905924		17398172	19696868	790944
18902835		17398172	19696868	794033
11847457		11052965	13943456	794492
11847595		11052965	13943456	794630
83855385		83059931	84938168	795454
25013959		22142331	25809804	795845
82257594		81357993	83059931	802337
82257591		81357993	83059931	802340
98833875		97909367	99636237	802362
13140942		11052965	13943456	802514
30134915		29331798	31418473	803117
117296116		115317127	118104297	808181
91868143		91058746	93558499	809397
11864418		11052965	13943456	811453
11864604		11052965	13943456	811639
82245244		81357993	83059931	814687
82245243		81357993	83059931	814688
131709942		130894529	132682923	815413
131710264		130894529	132682923	815735
131710641		130894529	132682923	816112
18218546		17398172	19696868	820374
18218645		17398172	19696868	820473
30152453		29331798	31418473	820655
55155426		50059264	55976767	821341
131715934		130894529	132682923	821405
82235374		81357993	83059931	824557
82235310		81357993	83059931	824621
55150899		50059264	55976767	825868
98809829		97909367	99636237	826408
11879642		11052965	13943456	826677
98808052		97909367	99636237	828185
98808040		97909367	99636237	828197
131723975		130894529	132682923	829446
92728921		91058746	93558499	829578
11882600		11052965	13943456	829635
98805754		97909367	99636237	830483
98805754		97909367	99636237	830483
18862910		17398172	19696868	833958
13106444		11052965	13943456	837012
13106356		11052965	13943456	837100
83898435		83059931	84938168	838504
117265164		115317127	118104297	839133
83900158		83059931	84938168	840227
113645344		112803697	115316621	841647
18241996		17398172	19696868	843824
13098345		11052965	13943456	845111
91904208		91058746	93558499	845462
91904213		91058746	93558499	845467
13097299		11052965	13943456	846157
30179208		29331798	31418473	847410
13095977		11052965	13943456	847479
30179476		29331798	31418473	847678
109200243		108338326	110048802	848559
30181741		29331798	31418473	849943
30181805		29331798	31418473	850007
30182352		29331798	31418473	850554
18249290		17398172	19696868	851118
113654997		112803697	115316621	851300
113654997		112803697	115316621	851300
18845264		17398172	19696868	851604
125054187		124195005	125915103	859182
18836960		17398172	19696868	859908
30558548		29331798	31418473	859925
30553746		29331798	31418473	864727
84067945		83059931	84938168	870223
131812689		130894529	132682923	870234
91930121		91058746	93558499	871375
23017700		22142331	25809804	875369
30210646		29331798	31418473	878848
84055022		83059931	84938168	883146
131798731		130894529	132682923	884192
131798731		130894529	132682923	884192
8273516		6597489	9159091	885575
131797312		130894529	132682923	885611
84050924		83059931	84938168	887244
18286091		17398172	19696868	887919
18286387		17398172	19696868	888215
84045823		83059931	84938168	892345
84045822		83059931	84938168	892346
84044797		83059931	84938168	893371
23036762		22142331	25809804	894431
23036830		22142331	25809804	894499
117208978		115317127	118104297	895319
8259346		6597489	9159091	899745
83961470		83059931	84938168	901539
8252594		6597489	9159091	906497
8252340		6597489	9159091	906751
84030777		83059931	84938168	907391
18787889		17398172	19696868	908979
13034026		11052965	13943456	909430
84025369		83059931	84938168	912799
84025182		83059931	84938168	912986
11966172		11052965	13943456	913207
55058948		50059264	55976767	917819
116236985		115317127	118104297	919858
18773929		17398172	19696868	922939
8235032		6597489	9159091	924059
8234894		6597489	9159091	924197
8233851		6597489	9159091	925240
18770301		17398172	19696868	926567
55049139		50059264	55976767	927628
84009167		83059931	84938168	929001
13009757		11052965	13943456	933699
13009693		11052965	13943456	933763
113740498		112803697	115316621	936801
117163149		115317127	118104297	941148
117163081		115317127	118104297	941216
92003293		91058746	93558499	944547
92003372		91058746	93558499	944626
8208295		6597489	9159091	950796
113757133		112803697	115316621	953436
113764904		112803697	115316621	961207
12975630		11052965	13943456	967826
116290014		115317127	118104297	972887
30309359		29331798	31418473	977561
30309359		29331798	31418473	977561
92041987		91058746	93558499	983241
92042230		91058746	93558499	983484
30317774		29331798	31418473	985976
12039153		11052965	13943456	986188
116309264		115317127	118104297	992137
30419776		29331798	31418473	998697
18695087		17398172	19696868	1001781
116320780		115317127	118104297	1003653
18686769		17398172	19696868	1010099
12067903		11052965	13943456	1014938
117088138		115317127	118104297	1016159
117088138		115317127	118104297	1016159
30352821		29331798	31418473	1021023
23166583		22142331	25809804	1024252
12081074		11052965	13943456	1028109
30360320		29331798	31418473	1028522
116353364		115317127	118104297	1036237
12092545		11052965	13943456	1039580
92514838		91058746	93558499	1043661
4563730		1091302	5613568	1049838
92111089		91058746	93558499	1052343
92505068		91058746	93558499	1053431
92501818		91058746	93558499	1056681
92499504		91058746	93558499	1058995
117044366		115317127	118104297	1059931
114256576		112803697	115316621	1060045
92498194		91058746	93558499	1060305
92493498		91058746	93558499	1065001
92491426		91058746	93558499	1067073
114249242		112803697	115316621	1067379
92490938		91058746	93558499	1067561
18465837		17398172	19696868	1067665
92487233		91058746	93558499	1071266
92486944		91058746	93558499	1071555
92486944		91058746	93558499	1071555
92485083		91058746	93558499	1073416
116391407		115317127	118104297	1074280
113879149		112803697	115316621	1075452
113880197		112803697	115316621	1076500
92480495		91058746	93558499	1078004
117025987		115317127	118104297	1078310
92137128		91058746	93558499	1078382
117025765		115317127	118104297	1078532
4534982		1091302	5613568	1078586
12864796		11052965	13943456	1078660
117025516		115317127	118104297	1078781
117025508		115317127	118104297	1078789
117020650		115317127	118104297	1083647
12858297		11052965	13943456	1085159
7684365		6597489	9159091	1086876
4524434		1091302	5613568	1089134
92468939		91058746	93558499	1089560
24713262		22142331	25809804	1096542
92452377		91058746	93558499	1106122
18504365		17398172	19696868	1106193
116995868		115317127	118104297	1108429
8046441		6597489	9159091	1112650
92443308		91058746	93558499	1115191
24692188		22142331	25809804	1117616
113924700		112803697	115316621	1121003
113926427		112803697	115316621	1122730
12820654		11052965	13943456	1122802
12819579		11052965	13943456	1123877
8034677		6597489	9159091	1124414
113930464		112803697	115316621	1126767
24667792		22142331	25809804	1142012
92203066		91058746	93558499	1144320
134997451		133852477	0	1144974
134999486		133852477	0	1147009
116953439		115317127	118104297	1150858
135016956		133852477	0	1164479
135017222		133852477	0	1164745
135017224		133852477	0	1164747
135018147		133852477	0	1165670
135018484		133852477	0	1166007
135018825		133852477	0	1166348
135018826		133852477	0	1166349
116935658		115317127	118104297	1168639
12225248		11052965	13943456	1172283
12226179		11052965	13943456	1173214
135032167		133852477	0	1179690
7787470		6597489	9159091	1189981
7789562		6597489	9159091	1192073
135044998		133852477	0	1192521
116910452		115317127	118104297	1193845
12248510		11052965	13943456	1195545
23338477		22142331	25809804	1196146
12250767		11052965	13943456	1197802
54772181		50059264	55976767	1204586
54772084		50059264	55976767	1204683
54770521		50059264	55976767	1206246
54770366		50059264	55976767	1206401
12259593		11052965	13943456	1206628
24600819		22142331	25809804	1208985
2300548		1091302	5613568	1209246
12265054		11052965	13943456	1212089
12267076		11052965	13943456	1214111
7943955		6597489	9159091	1215136
4394753		1091302	5613568	1218815
12719749		11052965	13943456	1223707
12282047		11052965	13943456	1229082
4380472		1091302	5613568	1233096
2332823		1091302	5613568	1241521
2342880		1091302	5613568	1251578
2345780		1091302	5613568	1254478
2351060		1091302	5613568	1259758
7881848		6597489	9159091	1277243
7881784		6597489	9159091	1277307
23420965		22142331	25809804	1278634
2375543		1091302	5613568	1284241
2380286		1091302	5613568	1288984
116812719		115317127	118104297	1291578
54683395		50059264	55976767	1293372
54683283		50059264	55976767	1293484
2388302		1091302	5613568	1297000
2391039		1091302	5613568	1299737
2393602		1091302	5613568	1302300
2394362		1091302	5613568	1303060
2394740		1091302	5613568	1303438
2395355		1091302	5613568	1304053
116624292		115317127	118104297	1307165
12635362		11052965	13943456	1308094
12629826		11052965	13943456	1313630
116780403		115317127	118104297	1323894
4288615		1091302	5613568	1324953
2436082		1091302	5613568	1344780
12585826		11052965	13943456	1357630
12576099		11052965	13943456	1367357
23509918		22142331	25809804	1367587
12573453		11052965	13943456	1370003
23512569		22142331	25809804	1370238
4237873		1091302	5613568	1375695
24428054		22142331	25809804	1381750
24427962		22142331	25809804	1381842
12555665		11052965	13943456	1387791
23555915		22142331	25809804	1413584
23557126		22142331	25809804	1414795
12476684		11052965	13943456	1423719
12476916		11052965	13943456	1423951
24347873		22142331	25809804	1461931
2572639		1091302	5613568	1481337
2572642		1091302	5613568	1481340
2594217		1091302	5613568	1502915
2594218		1091302	5613568	1502916
24304916		22142331	25809804	1504888
4093743		1091302	5613568	1519825
23666910		22142331	25809804	1524579
23676345		22142331	25809804	1534014
24275560		22142331	25809804	1534244
4034919		1091302	5613568	1578649
4034821		1091302	5613568	1578747
3982365		1091302	5613568	1631203
24168463		22142331	25809804	1641341
24168251		22142331	25809804	1641553
24165452		22142331	25809804	1644352
24165323		22142331	25809804	1644481
24156543		22142331	25809804	1653261
3950450		1091302	5613568	1663118
23859936		22142331	25809804	1717605
3848655		1091302	5613568	1764913
23921543		22142331	25809804	1779212
23930417		22142331	25809804	1788086
23932143		22142331	25809804	1789812
23933498		22142331	25809804	1791167
2886472		1091302	5613568	1795170
2886769		1091302	5613568	1795467
2891720		1091302	5613568	1800418
23947362		22142331	25809804	1805031
3765628		1091302	5613568	1847940
2942031		1091302	5613568	1850729
3759426		1091302	5613568	1854142
2947310		1091302	5613568	1856008
2953273		1091302	5613568	1861971
3382784		1091302	5613568	2230784
3377802		1091302	5613568	2235766
3341058		1091302	5613568	2249756
3342498		1091302	5613568	2251196

### Sheet: chr12
Hereditar brc CHR12 breakpoint	NPC Chr12 breakpoint	6' match	3' match	closest dist
49082650	268958	49082650	49082650	0					Normality
49082772	577416	49082650	49082780	8
28418500	660872	28418475	29451624	25					Sample name
12034571	1043382	12034496	12040795	75					closest dist
56851186	1431730	56851105	56936502	81					Sample size
12040533	1436373	12034496	12040795	262					3139
12041214	1763473	12040795	12086927	419					Mean
28418899	1764033	28418475	29451624	424					276837
18497196	2655805	18496767	19276865	429					Standard deviation
12027453	2669404	11848536	12027931	478					268045
113185726	2685871	112400493	113186209	483
12028441	2689260	12027931	12034496	510					Skewness
99004543	2741806	99004001	99158009	542					1.594636 P < 0.0001
19345170	2742209	19276865	19345766	596					Kurtosis
77550413	2785566	77549752	77593270	661					6.147702 P < 0.0001
106648980	2785566	106648132	107199158	848					Royston chi-sq
128634205	3498823	128633287	128702418	918					947.627344, P < 0.0001
80311104	4570565	80310027	80494530	1077
11849948	4818144	11848536	12027931	1412					Shapiro-Wilk W
84188283	4936301	84186764	84385079	1519					0.847713, V = 271.766978, P < 0.0001: Test unreliable with more than 2000 observations.
98596007	5664985	98584154	98597536	1529					Shapiro-Francia W'
18495208	7635410	18480948	18496767	1559					0.847695, V' = 181.897518, P < 0.0001
11361126	8791818	11354014	11362699	1573
23920865	9610607	22066993	23922492	1627					Sample unlikely to be from a normal distribution
79008062	9612271	79006433	79957955	1629
1045021	9631502	1043382	1431730	1639
77067867	9633020	77047070	77069534	1667
1045080	10753769	1043382	1431730	1698
118630218	10757899	118628511	120514312	1707
23920677	11125145	22066993	23922492	1815
118617205	11337760	116396424	118619072	1867
23920577	11338819	22066993	23922492	1915
575408	11345147	268958	577416	2008
23920467	11354014	22066993	23922492	2025
2783537	11362699	2742209	2785566	2029
122505289	11848405	122439716	122507325	2036
14772182	11848536	14770054	14826602	2128
17459022	12027931	17456795	17478986	2227
98711494	12034496	98709260	99004001	2234
2783270	12040795	2742209	2785566	2296
17459124	12086927	17456795	17478986	2329
113183712	12256982	112400493	113186209	2497
19343189	12314459	19276865	19345766	2577
12317126	12397478	12314459	12397478	2667
12037208	12397531	12034496	12040795	2712
12084029	12833844	12040795	12086927	2898
128705392	14232196	128702418	129329224	2974
38204674	14368592	38201621	38841555	3053
122138847	14460434	122135787	122160592	3060
1428611	14770054	1043382	1431730	3119
14829742	14826602	14826602	16017970	3140
11845264	16017970	11362699	11848405	3141
77050217	16607385	77047070	77069534	3147
128705653	16718270	128702418	129329224	3235
47030757	17195574	47027471	47091672	3286
47030890	17456795	47027471	47091672	3419
23918976	17478986	22066993	23922492	3516
23918921	18480948	22066993	23922492	3571
76029493	18496767	76025909	76572997	3584
27553682	19276865	27549966	28418475	3716
27546127	19345766	26328442	27549966	3839
77050927	22066993	77047070	77069534	3857
106141338	23922492	106137391	106648132	3947
87253016	24559046	87051697	87256975	3959
664971	24620495	660872	1043382	4099
88915011	25187262	88910910	88985486	4101
32753110	25860042	31968333	32757409	4299
77588929	26327105	77549752	77593270	4341
98593178	26328442	98584154	98597536	4358
87252602	27549966	87051697	87256975	4373
42180312	28418475	42175879	43260934	4433
104518989	29451624	104466508	104523540	4551
96006471	29993835	96001858	98584154	4613
75922391	31115856	74646521	75927030	4639
104518888	31274522	104466508	104523540	4652
77597948	31309823	77593270	77655775	4678
14465456	31309825	14460434	14770054	5022
98592209	31943276	98584154	98597536	5327
19351225	31943843	19345766	22066993	5459
16601861	31968333	16017970	16607385	5524
127573139	32757409	127567544	127888568	5595
98591745	38201620	98584154	98597536	5791
23928331	38201621	23922492	24559046	5839
14764042	38841555	14460434	14770054	6012
8785762	38946720	7635410	8791818	6056
96008040	40348315	96001858	98584154	6182
12047033	42175879	12040795	12086927	6238
127561296	43260934	127399892	127567543	6247
71762205	43524177	71755899	72449347	6306
71762207	44840255	71755899	72449347	6308
19339322	45025762	19276865	19345766	6444
127560997	47027470	127399892	127567543	6546
584059	47027471	577416	660872	6643
78540441	47091672	77925163	78547185	6744
98716007	47477333	98709260	99004001	6747
132453946	47478169	132130618	132460756	6810
4929435	48198485	4818144	4936301	6866
79950968	48199034	79006433	79957955	6987
570417	49082650	268958	577416	6999
77600631	49082780	77593270	77655775	7361
11856095	49225860	11848536	12027931	7559
78998836	49560922	78547185	79006433	7597
82126533	50202340	82118760	82205071	7773
24628292	51251116	24620495	25187262	7797
14468344	51300705	14460434	14770054	7910
77039145	52100802	77010857	77047070	7925
77557892	52125768	77549752	77593270	8140
83262775	53042140	83254508	83518119	8267
98717810	53042142	98709260	99004001	8550
14469139	53042385	14460434	14770054	8705
24629327	53042386	24620495	25187262	8832
44849126	53529762	44840255	45025762	8871
115147261	53909669	114899861	115156158	8897
57166088	55607027	57091151	57175114	9026
77020001	55607028	77010857	77047070	9144
12323701	55654114	12314459	12397478	9242
91178095	55654565	91168819	91929141	9276
4945618	55729368	4936301	5664985	9317
128642694	55729570	128633287	128702418	9407
91178283	56526640	91168819	91929141	9464
58904436	56675623	58726083	58913952	9516
128642837	56712802	128633287	128702418	9550
91938752	56848300	91929141	92143871	9611
75917290	56848309	74646521	75927030	9740
1753576	56851081	1436373	1763473	9897
128643350	56851105	128633287	128702418	10063
98607638	56936502	98597536	98680379	10102
44829921	57091151	43524177	44840255	10334
95991506	57175114	95222532	96001858	10352
129318815	58621547	128702418	129329224	10409
95991419	58726083	95222532	96001858	10439
83264976	58913952	83254508	83518119	10468
84395588	59507188	84385079	84434233	10509
671513	61444725	660872	1043382	10641
38212341	62166060	38201621	38841555	10720
12246222	63047459	12086927	12256982	10760
19265980	63056555	18496767	19276865	10885
68496584	63552836	68485568	69364599	11016
671892	63686096	660872	1043382	11020
14449128	63746459	14368592	14460434	11306
122428325	64165157	122160592	122439716	11391
31263077	65153550	31115856	31274522	11445
11860040	65180969	11848536	12027931	11504
91940864	66507870	91929141	92143871	11723
8780073	67417524	7635410	8791818	11745
75938788	68485343	75927030	76025909	11758
103160936	68485568	103141776	103172708	11772
108590994	69364599	108496568	108602808	11814
19333433	71748499	19276865	19345766	12333
99170512	71749168	99158009	100866381	12503
24571652	71755899	24559046	24620495	12606
76038597	72449347	76025909	76572997	12688
44853167	72558085	44840255	45025762	12912
11324784	72558209	11125145	11337760	12976
11835423	72876212	11362699	11848405	12982
19358787	73106863	19345766	22066993	13021
57078115	73431314	56936502	57091151	13036
116382967	74038597	115691092	116396156	13189
11835156	74646521	11362699	11848405	13249
26341772	75927030	26328442	27549966	13330
12243604	76025909	12086927	12256982	13378
88660798	76572997	88426029	88674192	13394
2728403	77003455	2689260	2741806	13403
26341853	77010857	26328442	27549966	13411
44853779	77047070	44840255	45025762	13524
132446920	77069534	132130618	132460756	13836
24573106	77079764	24559046	24620495	14060
24634669	77081975	24620495	25187262	14174
75941541	77538074	75927030	76025909	14511
56921921	77549752	56851105	56936502	14581
77025627	77593270	77010857	77047070	14770
121497831	77655775	121482953	122135787	14878
123247890	77692794	122731784	123262955	15065
74023289	77925163	73431314	74038597	15308
77031762	78547185	77010857	77047070	15308
19261483	79006433	18496767	19276865	15382
38962274	79957955	38946720	40348315	15554
64149553	80197096	63746459	64165157	15604
12102629	80310027	12086927	12256982	15702
11832533	80494530	11362699	11848405	15872
12241084	80664324	12086927	12256982	15898
14444436	80795140	14368592	14460434	15998
115140120	82117721	114899861	115156158	16038
44856374	82118760	44840255	45025762	16119
87273195	82205071	87256975	87813749	16220
87273306	82217624	87256975	87813749	16331
80811590	82406232	80795140	82117721	16450
29977357	82827853	29451624	29993835	16478
29977268	82900276	29451624	29993835	16567
12011323	82900348	11848536	12027931	16608
22083610	83132151	22066993	23922492	16617
74021970	83163729	73431314	74038597	16627
56867783	83165246	56851105	56936502	16678
8808506	83252271	8791818	9610607	16688
93801703	83252643	93784663	94056767	17040
55712308	83254508	55654565	55729368	17060
55712308	83518119	55654565	55729368	17060
31257425	83970855	31115856	31274522	17097
51268232	83971288	51251116	51300705	17116
56658481	84186764	56526640	56675623	17142
12104102	84385079	12086927	12256982	17175
19328484	84434233	19276865	19345766	17282
56658313	84435554	56526640	56675623	17310
106665453	84961740	106648132	107199158	17321
128056676	85596824	128039321	128563943	17355
93767228	86072165	92952290	93784663	17435
106630664	86699720	106137391	106648132	17468
8809493	86807074	8791818	9610607	17675
2638123	87051697	1764033	2655805	17682
25842310	87256975	25187262	25860042	17732
2638014	87813749	1764033	2655805	17791
84204622	87813764	84186764	84385079	17858
14808734	88117688	14770054	14826602	17868
127906521	88425971	127888568	128037497	17953
12068915	88426029	12040795	12086927	18012
31256408	88674192	31115856	31274522	18114
98727424	88674234	98709260	99004001	18164
132442526	88674416	132130618	132460756	18230
22085241	88910726	22066993	23922492	18248
53548010	88910910	53529762	53909669	18248
96020124	88985486	96001858	98584154	18266
642566	88988071	577416	660872	18306
77568205	89046669	77549752	77593270	18453
19258372	89537453	18496767	19276865	18493
22085504	89545437	22066993	23922492	18511
32738894	90962702	31968333	32757409	18515
26347068	90962748	26328442	27549966	18626
4589194	90968063	4570565	4818144	18629
88892044	90968201	88674416	88910726	18682
127907286	91168474	127888568	128037497	18718
38220348	91168508	38201621	38841555	18727
16036701	91168819	16017970	16607385	18731
88891877	91929141	88674416	88910726	18849
16036825	92143871	16017970	16607385	18855
8810730	92144425	8791818	9610607	18912
17498018	92145614	17478986	18480948	19032
25840963	92952157	25187262	25860042	19079
38860735	92952290	38841555	38946720	19180
56829101	93784663	56712802	56848300	19199
3518041	94056767	3498823	4570565	19218
38860828	94436715	38841555	38946720	19273
3518104	95222532	3498823	4570565	19281
76045192	96001858	76025909	76572997	19283
77573868	98584154	77549752	77593270	19402
120765466	98597536	120746038	121309853	19428
14479885	98680379	14460434	14770054	19451
16626931	98709260	16607385	16718270	19546
14440791	99004001	14368592	14460434	19643
98564371	99158009	96001858	98584154	19783
88890882	100866381	88674416	88910726	19844
118648743	102500776	118628511	120514312	20232
5644681	102868052	4936301	5664985	20304
24640992	103134042	24620495	25187262	20497
16038577	103141776	16017970	16607385	20607
16038918	103172708	16017970	16607385	20948
67438623	103399432	67417524	68485343	21099
14805407	103406577	14770054	14826602	21195
38222850	103793712	38201621	38841555	21229
11827130	103793715	11362699	11848405	21275
69385875	104360394	69364599	71748499	21276
73452610	104466508	73431314	74038597	21296
43502642	104523540	43260934	43524177	21535
83276048	104886757	83254508	83518119	21540
83276180	104886999	83254508	83518119	21672
73453118	106075233	73431314	74038597	21804
116418350	106137391	116396424	118619072	21926
10731763	106648132	9633020	10753769	22006
129307200	107199158	128702418	129329224	22024
43502101	107537483	43260934	43524177	22076
43502059	107537499	43260934	43524177	22118
14792246	108023824	14770054	14826602	22192
45048125	108496568	45025762	47027470	22363
12234566	108602808	12086927	12256982	22416
120768498	109985816	120746038	121309853	22460
45048273	111166738	45025762	47027470	22511
67440103	111166742	67417524	68485343	22579
19254072	112400292	18496767	19276865	22793
22089827	112400493	22066993	23922492	22834
79980800	113186209	79957955	80197096	22845
38864684	113186360	38841555	38946720	23129
65204111	114899853	65180969	66507870	23142
24643706	114899861	24620495	25187262	23211
99181298	115156158	99158009	100866381	23289
96025161	115191916	96001858	98584154	23303
22090312	115690943	22066993	23922492	23319
19322418	115691092	19276865	19345766	23348
14392233	116396156	14368592	14460434	23641
53066173	116396424	53042386	53529762	23787
88886898	118619072	88674416	88910726	23828
11824531	118628511	11362699	11848405	23874
18456969	120514312	17478986	18480948	23979
22043013	120559525	19345766	22066993	23980
18456870	120746038	17478986	18480948	24078
73455557	121309853	73431314	74038597	24243
19301246	121314160	19276865	19345766	24381
14851313	121319725	14826602	16017970	24711
98979142	121328368	98709260	99004001	24859
25162304	121331423	24620495	25187262	24958
88885528	121476130	88674416	88910726	25198
120489081	121482953	118628511	120514312	25231
19302161	122135787	19276865	19345766	25296
118653827	122160592	118628511	120514312	25316
14851977	122439716	14826602	16017970	25375
58888344	122507325	58726083	58913952	25608
19251206	122731784	18496767	19276865	25659
14795814	123262955	14770054	14826602	25760
53555770	123283912	53529762	53909669	26008
107511450	125523977	107199158	107537483	26033
76052006	125594229	76025909	76572997	26097
122413619	125974767	122160592	122439716	26097
63526631	126851446	63056555	63552836	26205
14743798	126851510	14460434	14770054	26256
14205881	126933752	12833844	14232196	26315
29425202	126933932	28418475	29451624	26422
69391037	127158022	69364599	71748499	26438
80821864	127387855	80795140	82117721	26724
31336762	127387865	31309825	31943276	26937
11389695	127399892	11362699	11848405	26996
107510474	127567543	107199158	107537483	27009
87078991	127567544	87051697	87256975	27294
11875906	127888568	11848536	12027931	27370
88883293	128037497	88674416	88910726	27433
88883015	128039321	88674416	88910726	27711
45053549	128563943	45025762	47027470	27787
98976086	128633287	98709260	99004001	27915
74010659	128702418	73431314	74038597	27938
19317672	129329224	19276865	19345766	28094
107509368	129368316	107199158	107537483	28115
14260378	132130618	14232196	14368592	28182
19317583	132460756	19276865	19345766	28183
12115280		12086927	12256982	28353
43289351		43260934	43524177	28417
11999311		11848536	12027931	28620
26357071		26328442	27549966	28629
67388853		66507870	67417524	28671
14431758		14368592	14460434	28676
73460086		73431314	74038597	28772
43495333		43260934	43524177	28844
11819501		11362699	11848405	28904
17224505		17195574	17456795	28931
110014829		109985816	111166738	29013
7664454		7635410	8791818	29044
22037918		19345766	22066993	29075
10724639		9633020	10753769	29130
125945548		125594229	125974767	29219
58884572		58726083	58913952	29380
49112228		49082780	49225860	29448
98738754		98709260	99004001	29494
43494675		43260934	43524177	29502
607110		577416	660872	29694
64195131		64165157	65153550	29974
64195133		64165157	65153550	29976
64195133		64165157	65153550	29976
107229166		107199158	107537483	30008
53012002		52125768	53042140	30138
5695175		5664985	7635410	30190
58883616		58726083	58913952	30336
98973601		98709260	99004001	30400
4905773		4818144	4936301	30528
108572107		108496568	108602808	30701
45056552		45025762	47027470	30790
108572008		108496568	108602808	30800
17226391		17195574	17456795	30817
53073301		53042386	53529762	30915
82796894		82406232	82827853	30959
75958126		75927030	76025909	31096
4849288		4818144	4936301	31144
86731256		86699720	86807074	31536
86731257		86699720	86807074	31537
14263740		14232196	14368592	31544
7603853		5664985	7635410	31557
58589546		57175114	58621547	32001
56558867		56526640	56675623	32227
31242191		31115856	31274522	32331
86039775		85596824	86072165	32390
628436		577416	660872	32436
25892621		25860042	26327105	32579
43293586		43260934	43524177	32652
28385788		27549966	28418475	32687
52068099		51300705	52100802	32703
19378794		19345766	22066993	33028
38234677		38201621	38841555	33056
58947183		58913952	59507188	33231
125490586		123283912	125523977	33391
14198682		12833844	14232196	33514
120712150		120559525	120746038	33888
9667037		9633020	10753769	34017
14198101		12833844	14232196	34095
96035957		96001858	98584154	34099
58587419		57175114	58621547	34128
96035986		96001858	98584154	34128
11814254		11362699	11848405	34151
91963292		91929141	92143871	34151
24654811		24620495	25187262	34316
91963510		91929141	92143871	34369
44874642		44840255	45025762	34387
79992351		79957955	80197096	34396
38876061		38841555	38946720	34506
24655098		24620495	25187262	34603
38876208		38841555	38946720	34653
49595694		49560922	50202340	34772
11883432		11848536	12027931	34896
34952		0	268958	34952
110020784		109985816	111166738	34968
92180584		92145614	92952157	34970
11883926		11848536	12027931	35390
76061397		76025909	76572997	35488
98744778		98709260	99004001	35518
98744845		98709260	99004001	35585
14862223		14826602	16017970	35621
93749020		92952290	93784663	35643
696727		660872	1043382	35855
83482207		83254508	83518119	35912
11991624		11848536	12027931	36307
107573864		107537499	108023824	36365
12220516		12086927	12256982	36466
12220113		12086927	12256982	36869
4532909		3498823	4570565	37656
11162886		11125145	11337760	37741
5702838		5664985	7635410	37853
106175409		106137391	106648132	38018
75888826		74646521	75927030	38204
86033876		85596824	86072165	38289
89583752		89545437	90962702	38315
56564969		56526640	56675623	38329
92105386		91929141	92143871	38485
89583931		89545437	90962702	38494
120707506		120559525	120746038	38532
16645988		16607385	16718270	38603
26367139		26328442	27549966	38697
38162882		32757409	38201620	38738
125935873		125594229	125974767	38894
4975309		4936301	5664985	39008
16757375		16718270	17195574	39105
31903698		31309825	31943276	39578
11888140		11848536	12027931	39604
120474460		118628511	120514312	39852
127848669		127567544	127888568	39899
98640439		98597536	98680379	39940
11402664		11362699	11848405	39965
3458789		2785566	3498823	40034
14408711		14368592	14460434	40119
82158940		82118760	82205071	40180
14272385		14232196	14368592	40189
11987633		11848536	12027931	40298
1723079		1436373	1763473	40394
5705436		5664985	7635410	40451
108537115		108496568	108602808	40547
4529945		3498823	4570565	40620
19386673		19345766	22066993	40907
31902329		31309825	31943276	40947
31350797		31309825	31943276	40972
50243417		50202340	51251116	41077
132171789		132130618	132460756	41171
1805432		1764033	2655805	41399
38882959		38841555	38946720	41404
1805490		1764033	2655805	41457
4612210		4570565	4818144	41645
49124478		49082780	49225860	41698
64206878		64165157	65153550	41721
11986142		11848536	12027931	41789
64206951		64165157	65153550	41794
31073817		29993835	31115856	42039
127525443		127399892	127567543	42100
31351974		31309825	31943276	42149
63643946		63552836	63686096	42150
53487515		53042386	53529762	42247
50244881		50202340	51251116	42541
122549945		122507325	122731784	42620
11891273		11848536	12027931	42737
12790876		12397531	12833844	42968
82363020		82217624	82406232	43212
73150154		73106863	73431314	43291
11891948		11848536	12027931	43412
11891959		11848536	12027931	43423
1479910		1436373	1763473	43537
14275835		14232196	14368592	43639
14275838		14232196	14368592	43642
7591750		5664985	7635410	43660
38245463		38201621	38841555	43842
12213093		12086927	12256982	43889
16651378		16607385	16718270	43993
63003406		62166060	63047459	44053
12212516		12086927	12256982	44466
55562499		53909669	55607027	44528
705466		660872	1043382	44594
86116871		86072165	86699720	44706
11803541		11362699	11848405	44864
129413395		129368316	132130618	45079
126019881		125974767	126851446	45114
24513872		23922492	24559046	45174
104421277		104360394	104466508	45231
104421243		104360394	104466508	45265
77492787		77081975	77538074	45287
11408132		11362699	11848405	45433
126020356		125974767	126851446	45589
4616166		4570565	4818144	45601
12132853		12086927	12256982	45926
80004017		79957955	80197096	46062
64119084		63746459	64165157	46073
126020902		125974767	126851446	46135
126020918		125974767	126851446	46151
11894705		11848536	12027931	46169
80004134		79957955	80197096	46179
28371983		27549966	28418475	46492
126021267		125974767	126851446	46500
45072403		45025762	47027470	46641
120467665		118628511	120514312	46647
14321933		14232196	14368592	46659
38248482		38201621	38841555	46861
12786960		12397531	12833844	46884
49129731		49082780	49225860	46951
76073207		76025909	76572997	47298
2832926		2785566	3498823	47360
4770779		4570565	4818144	47365
9680436		9633020	10753769	47416
126022243		125974767	126851446	47476
98956461		98709260	99004001	47540
132178229		132130618	132460756	47611
10805550		10757899	11125145	47651
29946016		29451624	29993835	47819
98757138		98709260	99004001	47878
43572118		43524177	44840255	47941
45073718		45025762	47027470	47956
29945866		29451624	29993835	47969
11979914		11848536	12027931	48017
43572200		43524177	44840255	48023
5713077		5664985	7635410	48092
126022895		125974767	126851446	48128
11411149		11362699	11848405	48450
11799854		11362699	11848405	48551
12785254		12397531	12833844	48590
64116345		63746459	64165157	48812
107150189		106648132	107199158	48969
1382733		1043382	1431730	48997
12207776		12086927	12256982	49206
126801912		125974767	126851446	49534
14720518		14460434	14770054	49536
527800		268958	577416	49616
107149520		106648132	107199158	49638
52175555		52125768	53042140	49787
11898385		11848536	12027931	49849
116446315		116396424	118619072	49891
26277162		25860042	26327105	49943
126024939		125974767	126851446	50172
126024940		125974767	126851446	50173
2835760		2785566	3498823	50194
17245898		17195574	17456795	50324
17245999		17195574	17456795	50425
38791039		38201621	38841555	50516
11899064		11848536	12027931	50528
88860187		88674416	88910726	50539
125473262		123283912	125523977	50715
64215891		64165157	65153550	50734
52049752		51300705	52100802	51050
63501758		63056555	63552836	51078
94385633		94056767	94436715	51082
88168895		88117688	88425971	51207
4766895		4570565	4818144	51249
126799951		125974767	126851446	51495
127837002		127567544	127888568	51566
92197215		92145614	92952157	51601
92197227		92145614	92952157	51613
4622179		4570565	4818144	51614
26380232		26328442	27549966	51790
57226957		57175114	58621547	51843
1488345		1436373	1763473	51972
64217281		64165157	65153550	52124
120462076		118628511	120514312	52236
53094646		53042386	53529762	52260
83918586		83518119	83970855	52269
92197900		92145614	92952157	52286
9685625		9633020	10753769	52605
14284802		14232196	14368592	52606
10700753		9633020	10753769	53016
4623865		4570565	4818144	53300
38788236		38201621	38841555	53319
58967324		58913952	59507188	53372
28365058		27549966	28418475	53417
58568040		57175114	58621547	53507
93838209		93784663	94056767	53546
44786648		43524177	44840255	53607
85543156		84961740	85596824	53668
64111357		63746459	64165157	53800
11794585		11362699	11848405	53820
19222961		18496767	19276865	53904
53918		0	268958	53918
73485473		73431314	74038597	54159
98529915		96001858	98584154	54239
98529683		96001858	98584154	54471
121255190		120746038	121309853	54663
62992674		62166060	63047459	54785
127212946		127158022	127387855	54924
102555752		102500776	102868052	54976
100921539		100866381	102500776	55158
4626329		4570565	4818144	55764
4873936		4818144	4936301	55792
88173621		88117688	88425971	55933
19220927		18496767	19276865	55938
14882584		14826602	16017970	55982
12200993		12086927	12256982	55989
129424359		129368316	132130618	56043
12777724		12397531	12833844	56120
11904679		11848536	12027931	56143
12777653		12397531	12833844	56191
32701180		31968333	32757409	56229
11904902		11848536	12027931	56366
325348		268958	577416	56390
7578947		5664985	7635410	56463
11905049		11848536	12027931	56513
56791748		56712802	56848300	56552
102557428		102500776	102868052	56652
717533		660872	1043382	56661
122078744		121482953	122135787	57043
53472645		53042386	53529762	57117
1493560		1436373	1763473	57187
326191		268958	577416	57233
85539569		84961740	85596824	57255
57278		0	268958	57278
53472479		53042386	53529762	57283
45083105		45025762	47027470	57343
25244639		25187262	25860042	57377
25244816		25187262	25860042	57554
29936140		29451624	29993835	57695
11906380		11848536	12027931	57844
26269232		25860042	26327105	57873
718762		660872	1043382	57890
32026327		31968333	32757409	57994
93842766		93784663	94056767	58103
11906689		11848536	12027931	58153
29935622		29451624	29993835	58213
58972236		58913952	59507188	58284
12145343		12086927	12256982	58416
116337721		115691092	116396156	58435
40406819		40348315	42175879	58504
12145945		12086927	12256982	59018
88485162		88426029	88674192	59133
127508294		127399892	127567543	59249
7576151		5664985	7635410	59259
25919454		25860042	26327105	59412
107478053		107199158	107537483	59430
88366502		88117688	88425971	59469
116336654		115691092	116396156	59502
1495962		1436373	1763473	59589
25919807		25860042	26327105	59765
91869348		91168819	91929141	59793
127507575		127399892	127567543	59968
1703331		1436373	1763473	60142
132070396		129368316	132130618	60222
65093309		64165157	65153550	60241
23982747		23922492	24559046	60255
49143041		49082780	49225860	60261
49143041		49082780	49225860	60261
4630902		4570565	4818144	60337
132070226		129368316	132130618	60392
91868629		91168819	91929141	60512
87196442		87051697	87256975	60533
116457257		116396424	118619072	60833
51361622		51300705	52100802	60917
53848353		53529762	53909669	61316
61354		0	268958	61354
122074372		121482953	122135787	61415
53848211		53529762	53909669	61458
49144250		49082780	49225860	61470
63808024		63746459	64165157	61565
17395108		17195574	17456795	61687
17395108		17195574	17456795	61687
85535060		84961740	85596824	61764
129430278		129368316	132130618	61962
53847355		53529762	53909669	62314
2847929		2785566	3498823	62363
1498843		1436373	1763473	62470
98521554		96001858	98584154	62600
56999301		56936502	57091151	62799
56999393		56936502	57091151	62891
11785418		11362699	11848405	62987
98521101		96001858	98584154	63053
56785041		56712802	56848300	63259
11188444		11125145	11337760	63299
7572070		5664985	7635410	63340
1699973		1436373	1763473	63500
82764229		82406232	82827853	63624
99221691		99158009	100866381	63682
76509194		76025909	76572997	63803
43325495		43260934	43524177	64561
2850131		2785566	3498823	64565
129433027		129368316	132130618	64711
14704838		14460434	14770054	65216
45091136		45025762	47027470	65374
31877894		31309825	31943276	65382
31877756		31309825	31943276	65520
1697927		1436373	1763473	65546
80860823		80795140	82117721	65683
29385882		28418475	29451624	65742
53843907		53529762	53909669	65762
29385802		28418475	29451624	65822
88492049		88426029	88674192	66020
106203562		106137391	106648132	66171
94123044		94056767	94436715	66277
73497637		73431314	74038597	66323
511029		268958	577416	66387
25926570		25860042	26327105	66528
102934629		102868052	103134042	66577
88184368		88117688	88425971	66680
80561358		80494530	80664324	66828
80862008		80795140	82117721	66868
53596771		53529762	53909669	67009
108670133		108602808	109985816	67325
108670208		108602808	109985816	67400
108670213		108602808	109985816	67405
18564389		18496767	19276865	67622
14702384		14460434	14770054	67670
14702381		14460434	14770054	67673
11192868		11125145	11337760	67723
127499818		127399892	127567543	67725
80377826		80310027	80494530	67799
88842889		88674416	88910726	67837
38773679		38201621	38841555	67876
108670688		108602808	109985816	67880
127499494		127399892	127567543	68049
77150040		77081975	77538074	68065
77150041		77081975	77538074	68066
99226174		99158009	100866381	68165
108671013		108602808	109985816	68205
108671013		108602808	109985816	68205
14895007		14826602	16017970	68405
82474706		82406232	82827853	68474
53841087		53529762	53909669	68582
1505051		1436373	1763473	68678
14895322		14826602	16017970	68720
112469318		112400493	113186209	68825
12466420		12397531	12833844	68889
3429899		2785566	3498823	68924
29382563		28418475	29451624	69061
94367543		94056767	94436715	69172
44909492		44840255	45025762	69237
12466839		12397531	12833844	69308
48128748		47478169	48198485	69737
112470265		112400493	113186209	69772
127469828		127399892	127567543	69936
51370875		51300705	52100802	70170
27620495		27549966	28418475	70529
48269571		48199034	49082650	70537
11195730		11125145	11337760	70585
48269633		48199034	49082650	70599
103328576		103172708	103399432	70856
103328571		103172708	103399432	70861
7706349		7635410	8791818	70939
7706349		7635410	8791818	70939
29380665		28418475	29451624	70959
7706494		7635410	8791818	71084
7706494		7635410	8791818	71084
16089169		16017970	16607385	71199
28489716		28418475	29451624	71241
123191494		122731784	123262955	71461
14698484		14460434	14770054	71570
16535606		16017970	16607385	71779
16535606		16017970	16607385	71779
2857475		2785566	3498823	71909
14698045		14460434	14770054	72009
2583719		1764033	2655805	72086
16090160		16017970	16607385	72190
38769288		38201621	38841555	72267
12761473		12397531	12833844	72371
102428241		100866381	102500776	72535
71828637		71755899	72449347	72738
71828705		71755899	72449347	72806
11775476		11362699	11848405	72929
61371791		59507188	61444725	72934
98782264		98709260	99004001	73004
107610530		107537499	108023824	73031
87886802		87813764	88117688	73038
127494502		127399892	127567543	73041
127494502		127399892	127567543	73041
91856078		91168819	91929141	73063
11264691		11125145	11337760	73069
121236734		120746038	121309853	73119
111239969		111166742	112400292	73227
61371261		59507188	61444725	73464
127493870		127399892	127567543	73673
127493858		127399892	127567543	73685
88191644		88117688	88425971	73956
127493400		127399892	127567543	74143
98783423		98709260	99004001	74163
8717412		7635410	8791818	74406
2860315		2785566	3498823	74749
98784033		98709260	99004001	74773
1118524		1043382	1431730	75142
1356097		1043382	1431730	75633
75637		0	268958	75637
49006748		48199034	49082650	75902
11049213		10757899	11125145	75932
8867758		8791818	9610607	75940
30069891		29993835	31115856	76056
1355631		1043382	1431730	76099
103248965		103172708	103399432	76257
345345		268958	577416	76387
49637453		49560922	50202340	76531
8715254		7635410	8791818	76564
77158559		77081975	77538074	76584
84110170		83971288	84186764	76594
102424061		100866381	102500776	76715
73961641		73431314	74038597	76956
43601216		43524177	44840255	77039
67340387		66507870	67417524	77137
1354130		1043382	1431730	77600
106570475		106137391	106648132	77657
48120536		47478169	48198485	77949
88596146		88426029	88674192	78046
17378564		17195574	17456795	78231
12755503		12397531	12833844	78341
107459030		107199158	107537483	78453
78456		0	268958	78456
31037321		29993835	31115856	78535
739485		660872	1043382	78613
116317488		115691092	116396156	78668
116317483		115691092	116396156	78673
47556930		47478169	48198485	78761
103320583		103172708	103399432	78849
53121252		53042386	53529762	78866
127488671		127399892	127567543	78872
129447264		129368316	132130618	78948
11769379		11362699	11848405	79026
28339282		27549966	28418475	79193
24001851		23922492	24559046	79359
42096514		40348315	42175879	79365
11948485		11848536	12027931	79446
11768923		11362699	11848405	79482
53609296		53529762	53909669	79534
84305500		84186764	84385079	79579
108682396		108602808	109985816	79588
1352092		1043382	1431730	79638
16527723		16017970	16607385	79662
108682529		108602808	109985816	79721
26408171		26328442	27549966	79729
30073597		29993835	31115856	79762
27629758		27549966	28418475	79792
84305250		84186764	84385079	79829
89625298		89545437	90962702	79861
16527521		16017970	16607385	79864
11948014		11848536	12027931	79917
12176847		12086927	12256982	80135
44920575		44840255	45025762	80320
3579354		3498823	4570565	80531
11767647		11362699	11848405	80758
1350969		1043382	1431730	80761
49641780		49560922	50202340	80858
3579712		3498823	4570565	80889
21986027		19345766	22066993	80966
120433228		118628511	120514312	81084
11443788		11362699	11848405	81089
43605273		43524177	44840255	81096
103318288		103172708	103399432	81144
99239383		99158009	100866381	81374
21985595		19345766	22066993	81398
42094409		40348315	42175879	81470
1517860		1436373	1763473	81487
125442470		123283912	125523977	81507
44944095		44840255	45025762	81667
106566294		106137391	106648132	81838
78629065		78547185	79006433	81880
43342836		43260934	43524177	81902
45107703		45025762	47027470	81941
52018851		51300705	52100802	81951
11766352		11362699	11848405	82053
78629239		78547185	79006433	82054
107619974		107537499	108023824	82475
14542992		14460434	14770054	82558
64082561		63746459	64165157	82596
44757584		43524177	44840255	82671
14687195		14460434	14770054	82859
103489516		103406577	103793712	82939
107620444		107537499	108023824	82945
24005713		23922492	24559046	83221
85680123		85596824	86072165	83299
85680173		85596824	86072165	83349
95138939		94436715	95222532	83593
44923866		44840255	45025762	83611
80113409		79957955	80197096	83687
23838718		22066993	23922492	83774
493529		268958	577416	83887
89629340		89545437	90962702	83903
88341995		88117688	88425971	83976
95306566		95222532	96001858	84034
95306654		95222532	96001858	84122
120430122		118628511	120514312	84190
21982757		19345766	22066993	84236
120430026		118628511	120514312	84286
25775653		25187262	25860042	84389
39031235		38946720	40348315	84515
29536189		29451624	29993835	84565
39031314		38946720	40348315	84594
25775385		25187262	25860042	84657
25775383		25187262	25860042	84659
48113806		47478169	48198485	84679
109901104		108602808	109985816	84712
73953639		73431314	74038597	84958
1128365		1043382	1431730	84983
26413429		26328442	27549966	84987
73191916		73106863	73431314	85053
14545580		14460434	14770054	85146
48113248		47478169	48198485	85237
11942546		11848536	12027931	85385
9718481		9633020	10753769	85461
121224309		120746038	121309853	85544
112314428		111166742	112400292	85864
93698662		92952290	93784663	86001
1129393		1043382	1431730	86011
14546520		14460434	14770054	86086
89631550		89545437	90962702	86113
2871689		2785566	3498823	86123
83045816		82900348	83132151	86335
12483917		12397531	12833844	86386
83045697		82900348	83132151	86454
44753765		43524177	44840255	86490
956821		660872	1043382	86561
92232209		92145614	92952157	86595
72644836		72558209	72876212	86627
73193585		73106863	73431314	86722
24009295		23922492	24559046	86803
73193761		73106863	73431314	86898
48111574		47478169	48198485	86911
11449669		11362699	11848405	86970
2873081		2785566	3498823	87515
17566771		17478986	18480948	87785
29905808		29451624	29993835	88027
12921968		12833844	14232196	88124
21978825		19345766	22066993	88168
21978544		19345766	22066993	88449
11759868		11362699	11848405	88537
73949604		73431314	74038597	88993
48109468		47478169	48198485	89017
19187839		18496767	19276865	89026
132219852		132130618	132460756	89234
129457981		129368316	132130618	89665
98914204		98709260	99004001	89797
11452568		11362699	11848405	89869
65270879		65180969	66507870	89910
55517029		53909669	55607027	89998
107108922		106648132	107199158	90236
12487799		12397531	12833844	90268
19186543		18496767	19276865	90322
952931		660872	1043382	90451
3408301		2785566	3498823	90522
53132933		53042386	53529762	90547
42266449		42175879	43260934	90570
42266451		42175879	43260934	90572
17569612		17478986	18480948	90626
85052510		84961740	85596824	90770
107108260		106648132	107199158	90898
107108253		106648132	107199158	90905
72649211		72558209	72876212	91002
28327456		27549966	28418475	91019
103497628		103406577	103793712	91051
40439580		40348315	42175879	91265
1134688		1043382	1431730	91306
25278728		25187262	25860042	91466
103307943		103172708	103399432	91489
12742138		12397531	12833844	91706
44748511		43524177	44840255	91744
8883591		8791818	9610607	91773
12742067		12397531	12833844	91777
57266944		57175114	58621547	91830
100774535		99158009	100866381	91846
176946		0	268958	92012
128794482		128702418	129329224	92064
23830134		22066993	23922492	92358
127250610		127158022	127387855	92588
28511221		28418475	29451624	92746
23829716		22066993	23922492	92776
47571137		47478169	48198485	92968
48105384		47478169	48198485	93101
107630683		107537499	108023824	93184
74739782		74646521	75927030	93261
108696106		108602808	109985816	93298
66601289		66507870	67417524	93419
7729208		7635410	8791818	93798
12491421		12397531	12833844	93890
5030370		4936301	5664985	94069
18591283		18496767	19276865	94516
16512810		16017970	16607385	94575
95317128		95222532	96001858	94596
16512746		16017970	16607385	94639
1336999		1043382	1431730	94731
1138392		1043382	1431730	95010
50107316		49560922	50202340	95024
3593926		3498823	4570565	95103
128134557		128039321	128563943	95236
7730703		7635410	8791818	95293
93689309		92952290	93784663	95354
29547253		29451624	29993835	95629
89142473		89046669	89537453	95804
27645801		27549966	28418475	95835
89142560		89046669	89537453	95891
28514486		28418475	29451624	96011
73010834		72876212	73106863	96029
72780153		72558209	72876212	96059
53433647		53042386	53529762	96115
128135613		128039321	128563943	96292
127792265		127567544	127888568	96303
100770054		99158009	100866381	96327
100770000		99158009	100866381	96381
127791712		127567544	127888568	96856
95319404		95222532	96001858	96872
757764		660872	1043382	96892
8888947		8791818	9610607	97129
110082997		109985816	111166738	97181
55826973		55729570	56526640	97403
945961		660872	1043382	97421
92243086		92145614	92952157	97472
79860460		79006433	79957955	97495
945778		660872	1043382	97604
26426211		26328442	27549966	97769
11223466		11125145	11337760	98321
77180418		77081975	77538074	98443
122259206		122160592	122439716	98614
25761118		25187262	25860042	98924
25761117		25187262	25860042	98925
25760658		25187262	25860042	99384
25760656		25187262	25860042	99386
18596181		18496767	19276865	99414
39046190		38946720	40348315	99470
92245224		92145614	92952157	99610
18596385		18496767	19276865	99618
11748780		11362699	11848405	99625
27450265		26328442	27549966	99701
51400455		51300705	52100802	99750
51400455		51300705	52100802	99750
26428222		26328442	27549966	99780
73006948		72876212	73106863	99915
25760118		25187262	25860042	99924
29551657		29451624	29993835	100033
83417882		83254508	83518119	100237
51400945		51300705	52100802	100240
51400974		51300705	52100802	100269
107436823		107199158	107537483	100660
107436786		107199158	107537483	100697
29552347		29451624	29993835	100723
98483422		96001858	98584154	100732
107436568		107199158	107537483	100915
42074953		40348315	42175879	100926
1537363		1436373	1763473	100990
48097411		47478169	48198485	101074
11747289		11362699	11848405	101116
63157685		63056555	63552836	101130
128462796		128039321	128563943	101147
2554596		1764033	2655805	101209
107436187		107199158	107537483	101296
107436187		107199158	107537483	101296
106749543		106648132	107199158	101411
83869299		83518119	83970855	101556
106749895		106648132	107199158	101763
87711960		87256975	87813749	101789
122609471		122507325	122731784	102146
107435284		107199158	107537483	102199
2887845		2785566	3498823	102279
83415665		83254508	83518119	102454
107434942		107199158	107537483	102541
107434883		107199158	107537483	102600
110088441		109985816	111166738	102625
75824297		74646521	75927030	102733
73328167		73106863	73431314	103147
75823712		74646521	75927030	103318
82723776		82406232	82827853	104077
26432726		26328442	27549966	104284
63448252		63056555	63552836	104584
5769575		5664985	7635410	104590
12729127		12397531	12833844	104717
11743664		11362699	11848405	104741
40453644		40348315	42175879	105329
40453656		40348315	42175879	105341
87708384		87256975	87813749	105365
29557076		29451624	29993835	105452
42281365		42175879	43260934	105486
83412624		83254508	83518119	105495
49455295		49225860	49560922	105627
28524158		28418475	29451624	105683
69258863		68485568	69364599	105736
77187834		77081975	77538074	105859
76678885		76572997	77003455	105888
29557583		29451624	29993835	105959
128808383		128702418	129329224	105965
100760293		99158009	100866381	106088
39053062		38946720	40348315	106342
65287349		65180969	66507870	106380
80090485		79957955	80197096	106611
80090425		79957955	80197096	106671
98897266		98709260	99004001	106735
126744621		125974767	126851446	106825
55836421		55729570	56526640	106851
126744582		125974767	126851446	106864
89430541		89046669	89537453	106912
89430422		89046669	89537453	107031
122839042		122731784	123262955	107258
12726500		12397531	12833844	107344
42068512		40348315	42175879	107367
12726385		12397531	12833844	107459
9740543		9633020	10753769	107523
12726321		12397531	12833844	107523
16499772		16017970	16607385	107613
76895822		76572997	77003455	107633
11740535		11362699	11848405	107870
7743432		7635410	8791818	108022
11740242		11362699	11848405	108163
12725585		12397531	12833844	108259
18372253		17478986	18480948	108695
72666972		72558209	72876212	108763
18605903		18496767	19276865	109136
7744693		7635410	8791818	109283
16497692		16017970	16607385	109693
84852005		84435554	84961740	109735
12507424		12397531	12833844	109893
12723928		12397531	12833844	109916
76893513		76572997	77003455	109942
2545815		1764033	2655805	109990
69254560		68485568	69364599	110039
76683524		76572997	77003455	110527
66396934		65180969	66507870	110936
120857019		120746038	121309853	110981
31004775		29993835	31115856	111081
4459259		3498823	4570565	111306
78658715		78547185	79006433	111530
111671		0	268958	111671
93672897		92952290	93784663	111766
127776784		127567544	127888568	111784
3610773		3498823	4570565	111950
49672975		49560922	50202340	112053
12509793		12397531	12833844	112262
32869755		32757409	38201620	112346
11735898		11362699	11848405	112507
2898344		2785566	3498823	112778
109872859		108602808	109985816	112957
129481303		129368316	132130618	112987
12946835		12833844	14232196	112991
18609809		18496767	19276865	113042
8904868		8791818	9610607	113050
11012079		10757899	11125145	113066
12720752		12397531	12833844	113092
129481636		129368316	132130618	113320
32643844		31968333	32757409	113565
11011387		10757899	11125145	113758
1317840		1043382	1431730	113890
128816326		128702418	129329224	113908
113072222		112400493	113186209	113987
12719827		12397531	12833844	114017
12719820		12397531	12833844	114024
128816477		128702418	129329224	114059
79120535		79006433	79957955	114102
122325448		122160592	122439716	114268
3613218		3498823	4570565	114395
62051646		61444725	62166060	114414
82713262		82406232	82827853	114591
78662000		78547185	79006433	114815
108717752		108602808	109985816	114944
4455539		3498823	4570565	115026
108717846		108602808	109985816	115038
68601131		68485568	69364599	115563
94172335		94056767	94436715	115568
18612548		18496767	19276865	115781
12717936		12397531	12833844	115908
18612720		18496767	19276865	115953
30999542		29993835	31115856	116314
85955602		85596824	86072165	116563
85955601		85596824	86072165	116564
25070601		24620495	25187262	116661
122848612		122731784	123262955	116828
121193007		120746038	121309853	116846
12716807		12397531	12833844	117037
52242816		52125768	53042140	117048
47595273		47478169	48198485	117104
84844498		84435554	84961740	117242
12515045		12397531	12833844	117514
4688574		4570565	4818144	118009
4688685		4570565	4818144	118120
9751239		9633020	10753769	118219
9751339		9633020	10753769	118319
26446844		26328442	27549966	118402
53411159		53042386	53529762	118603
75808064		74646521	75927030	118966
66388530		65180969	66507870	119340
11482055		11362699	11848405	119356
51131359		50202340	51251116	119757
457488		268958	577416	119928
84555663		84435554	84961740	120109
86579570		86072165	86699720	120150
108723387		108602808	109985816	120579
2535155		1764033	2655805	120650
9753708		9633020	10753769	120688
1557179		1436373	1763473	120806
53408705		53042386	53529762	121057
77416807		77081975	77538074	121267
11726642		11362699	11848405	121763
1309938		1043382	1431730	121792
15895777		14826602	16017970	122193
126729215		125974767	126851446	122231
24044746		23922492	24559046	122254
126729069		125974767	126851446	122377
9755442		9633020	10753769	122422
93662100		92952290	93784663	122563
102378076		100866381	102500776	122700
11002429		10757899	11125145	122716
82529001		82406232	82827853	122769
10630297		9633020	10753769	123472
86576096		86072165	86699720	123624
10629820		9633020	10753769	123949
11724261		11362699	11848405	124144
24046933		23922492	24559046	124441
49685465		49560922	50202340	124543
121185070		120746038	121309853	124783
98459357		96001858	98584154	124797
43649226		43524177	44840255	125049
42301093		42175879	43260934	125214
27675329		27549966	28418475	125363
92271314		92145614	92952157	125700
43398319		43260934	43524177	125858
113060053		112400493	113186209	126156
108729242		108602808	109985816	126434
83843938		83518119	83970855	126917
115818176		115691092	116396156	127084
88244871		88117688	88425971	127183
93929508		93784663	94056767	127259
3371220		2785566	3498823	127603
61572387		61444725	62166060	127662
27678177		27549966	28418475	128211
10996884		10757899	11125145	128261
2527384		1764033	2655805	128421
8663146		7635410	8791818	128672
12705166		12397531	12833844	128678
1634704		1436373	1763473	128769
122289437		122160592	122439716	128845
17324826		17195574	17456795	129252
100736812		99158009	100866381	129569
43394515		43260934	43524177	129662
30986119		29993835	31115856	129737
68355465		67417524	68485343	129878
25990017		25860042	26327105	129975
61574745		61444725	62166060	130020
31440117		31309825	31943276	130292
12703533		12397531	12833844	130311
126720732		125974767	126851446	130714
10994429		10757899	11125145	130716
68354421		67417524	68485343	130922
24751896		24620495	25187262	131401
25991689		25860042	26327105	131647
2524135		1764033	2655805	131670
52257439		52125768	53042140	131671
1568570		1436373	1763473	132197
11715978		11362699	11848405	132427
125842207		125594229	125974767	132560
89678224		89545437	90962702	132787
14959508		14826602	16017970	132906
3365890		2785566	3498823	132933
910270		660872	1043382	133112
105020587		104886999	106075233	133588
15884299		14826602	16017970	133671
63418790		63056555	63552836	134046
63418722		63056555	63552836	134114
25052755		24620495	25187262	134507
100731819		99158009	100866381	134562
25994634		25860042	26327105	134592
62300788		62166060	63047459	134728
68620668		68485568	69364599	135100
11712859		11362699	11848405	135546
53393948		53042386	53529762	135814
114763906		113186360	114899853	135947
100730336		99158009	100866381	136045
122303484		122160592	122439716	136232
100729988		99158009	100866381	136393
42039290		40348315	42175879	136589
106274140		106137391	106648132	136749
98447400		96001858	98584154	136754
2518632		1764033	2655805	137173
114762636		113186360	114899853	137217
27412667		26328442	27549966	137299
102363420		100866381	102500776	137356
29856328		29451624	29993835	137507
21929387		19345766	22066993	137606
10616135		9633020	10753769	137634
10616135		9633020	10753769	137634
115828888		115691092	116396156	137796
79144339		79006433	79957955	137906
11710367		11362699	11848405	138038
14964679		14826602	16017970	138077
14964730		14826602	16017970	138128
105025486		104886999	106075233	138487
53668794		53529762	53909669	139032
113325502		113186360	114899853	139142
71895291		71755899	72449347	139392
1182825		1043382	1431730	139443
63196858		63056555	63552836	140303
28277912		27549966	28418475	140563
63197473		63056555	63552836	140918
65321986		65180969	66507870	141017
121624046		121482953	122135787	141093
31450961		31309825	31943276	141136
22208298		22066993	23922492	141305
125832989		125594229	125974767	141778
3356783		2785566	3498823	142040
24065138		23922492	24559046	142646
125381156		123283912	125523977	142821
88260580		88117688	88425971	142892
115834408		115691092	116396156	143316
67560909		67417524	68485343	143385
125380141		123283912	125523977	143836
125380130		123283912	125523977	143847
99301937		99158009	100866381	143928
76169853		76025909	76572997	143944
5080384		4936301	5664985	144083
129185137		128702418	129329224	144087
67561820		67417524	68485343	144296
125379663		123283912	125523977	144314
1619073		1436373	1763473	144400
25042660		24620495	25187262	144602
82682488		82406232	82827853	145365
27695510		27549966	28418475	145544
82682227		82406232	82827853	145626
65326606		65180969	66507870	145637
52896301		52125768	53042140	145839
122877684		122731784	123262955	145900
122877825		122731784	123262955	146041
65327030		65180969	66507870	146061
24766619		24620495	25187262	146124
59060243		58913952	59507188	146291
84582079		84435554	84961740	146525
1285007		1043382	1431730	146723
62312841		62166060	63047459	146781
29304839		28418475	29451624	146785
62312868		62166060	63047459	146808
7782232		7635410	8791818	146822
24069335		23922492	24559046	146843
29304718		28418475	29451624	146906
48346009		48199034	49082650	146975
85924697		85596824	86072165	147468
82554221		82406232	82827853	147989
96150543		96001858	98584154	148685
96150558		96001858	98584154	148700
48348163		48199034	49082650	149129
7784660		7635410	8791818	149250
32906885		32757409	38201620	149476
1282220		1043382	1431730	149510
4420829		3498823	4570565	149736
4420829		3498823	4570565	149736
51950889		51300705	52100802	149913
3649119		3498823	4570565	150296
5087024		4936301	5664985	150723
65331998		65180969	66507870	151029
5513368		4936301	5664985	151617
78076877		77925163	78547185	151714
53681585		53529762	53909669	151823
16455406		16017970	16607385	151979
99310102		99158009	100866381	152093
53681901		53529762	53909669	152139
16455008		16017970	16607385	152377
58468631		57175114	58621547	152916
10910949		10757899	11125145	153050
5089560		4936301	5664985	153259
26173303		25860042	26327105	153802
19122864		18496767	19276865	154001
19122772		18496767	19276865	154093
69210463		68485568	69364599	154136
26172954		25860042	26327105	154151
1590583		1436373	1763473	154210
10912418		10757899	11125145	154519
32602285		31968333	32757409	155124
27394809		26328442	27549966	155157
31788081		31309825	31943276	155195
49381080		49225860	49560922	155220
11692794		11362699	11848405	155611
27394152		26328442	27549966	155814
19120979		18496767	19276865	155886
120901938		120746038	121309853	155900
107355090		107199158	107537483	155932
106492088		106137391	106648132	156044
12553722		12397531	12833844	156191
26484637		26328442	27549966	156195
114743555		113186360	114899853	156298
48041837		47478169	48198485	156648
10968487		10757899	11125145	156658
74195346		74038597	74646521	156749
51943872		51300705	52100802	156930
69207510		68485568	69364599	157089
99315739		99158009	100866381	157730
128406011		128039321	128563943	157932
61602983		61444725	62166060	158258
61602983		61444725	62166060	158258
24400764		23922492	24559046	158282
26486822		26328442	27549966	158380
76731467		76572997	77003455	158470
1201942		1043382	1431730	158560
31784142		31309825	31943276	159134
32597834		31968333	32757409	159575
18321366		17478986	18480948	159582
64993954		64165157	65153550	159596
11522297		11362699	11848405	159598
16447776		16017970	16607385	159609
106488111		106137391	106648132	160021
116556710		116396424	118619072	160286
87653396		87256975	87813749	160353
19116393		18496767	19276865	160472
64992964		64165157	65153550	160586
49386770		49225860	49560922	160910
27710898		27549966	28418475	160932
1204379		1043382	1431730	160997
53691062		53529762	53909669	161300
38680221		38201621	38841555	161334
16179448		16017970	16607385	161478
110147344		109985816	111166738	161528
16179501		16017970	16607385	161531
110147357		109985816	111166738	161541
31781577		31309825	31943276	161699
31781560		31309825	31943276	161716
31781558		31309825	31943276	161718
116558225		116396424	118619072	161801
110148051		109985816	111166738	162235
113348940		113186360	114899853	162580
29831123		29451624	29993835	162712
5099399		4936301	5664985	163098
5099533		4936301	5664985	163232
57338502		57175114	58621547	163388
110149673		109985816	111166738	163857
52878246		52125768	53042140	163894
23758262		22066993	23922492	164230
121647251		121482953	122135787	164298
122896135		122731784	123262955	164351
122896187		122731784	123262955	164403
31474248		31309825	31943276	164423
99322619		99158009	100866381	164610
28253796		27549966	28418475	164679
64988849		64165157	65153550	164701
57339872		57175114	58621547	164758
25695218		25187262	25860042	164824
25695171		25187262	25860042	164871
121144977		120746038	121309853	164876
8626767		7635410	8791818	165051
48917590		48199034	49082650	165060
120911903		120746038	121309853	165865
89711402		89545437	90962702	165965
55895578		55729570	56526640	166008
89711462		89545437	90962702	166025
31475855		31309825	31943276	166030
32591296		31968333	32757409	166113
32591147		31968333	32757409	166262
31776984		31309825	31943276	166292
59080970		58913952	59507188	167018
112233151		111166742	112400292	167141
31477135		31309825	31943276	167310
3666379		3498823	4570565	167556
29619432		29451624	29993835	167808
123095143		122731784	123262955	167812
29619492		29451624	29993835	167868
21899119		19345766	22066993	167874
49729010		49560922	50202340	168088
49729090		49560922	50202340	168168
116227375		115691092	116396156	168781
99326994		99158009	100866381	168985
76403588		76025909	76572997	169409
52296013		52125768	53042140	170245
10583460		9633020	10753769	170309
131960203		129368316	132130618	170415
106818605		106648132	107199158	170473
26499237		26328442	27549966	170795
18310150		17478986	18480948	170798
94265011		94056767	94436715	171704
28246411		27549966	28418475	172064
122903852		122731784	123262955	172068
5492835		4936301	5664985	172150
78097371		77925163	78547185	172208
5492719		4936301	5664985	172266
103578881		103406577	103793712	172304
24386590		23922492	24559046	172456
56354024		55729570	56526640	172616
31770619		31309825	31943276	172657
1258997		1043382	1431730	172733
4397794		3498823	4570565	172771
11675605		11362699	11848405	172800
104696992		104523540	104886757	173452
104697050		104523540	104886757	173510
52299336		52125768	53042140	173568
120340743		118628511	120514312	173569
112226405		111166742	112400292	173887
869470		660872	1043382	173912
122905810		122731784	123262955	174026
10579695		9633020	10753769	174074
91754756		91168819	91929141	174385
103581115		103406577	103793712	174538
5490358		4936301	5664985	174627
110160523		109985816	111166738	174707
5490253		4936301	5664985	174732
5490185		4936301	5664985	174800
29276733		28418475	29451624	174891
22241925		22066993	23922492	174932
43699664		43524177	44840255	175487
1219247		1043382	1431730	175865
7811518		7635410	8791818	176108
19521894		19345766	22066993	176128
1219523		1043382	1431730	176141
56350483		55729570	56526640	176157
92775962		92145614	92952157	176195
89721738		89545437	90962702	176301
7811777		7635410	8791818	176367
95046072		94436715	95222532	176460
26036799		25860042	26327105	176757
87433788		87256975	87813749	176813
87433860		87256975	87813749	176885
73861499		73431314	74038597	177098
45202920		45025762	47027470	177158
10947890		10757899	11125145	177255
865171		660872	1043382	178211
55907832		55729570	56526640	178262
12576155		12397531	12833844	178624
75748250		74646521	75927030	178780
132639814		132460756	0	179058
51921397		51300705	52100802	179405
91749613		91168819	91929141	179528
123083427		122731784	123262955	179528
26040035		25860042	26327105	179993
55909833		55729570	56526640	180263
25679561		25187262	25860042	180481
106828638		106648132	107199158	180506
7816082		7635410	8791818	180672
7816420		7635410	8791818	181010
45206900		45025762	47027470	181138
53348591		53042386	53529762	181171
31761654		31309825	31943276	181622
68303608		67417524	68485343	181735
19095056		18496767	19276865	181809
75745148		74646521	75927030	181882
861260		660872	1043382	182122
131948450		129368316	132130618	182168
30933637		29993835	31115856	182219
122914009		122731784	123262955	182225
843264		660872	1043382	182392
122914298		122731784	123262955	182514
19528296		19345766	22066993	182530
30933278		29993835	31115856	182578
132643525		132460756	0	182769
53712865		53529762	53909669	183103
100683243		99158009	100866381	183138
29268444		28418475	29451624	183180
54092886		53909669	55607027	183217
81934474		80795140	82117721	183247
81934363		80795140	82117721	183358
120929441		120746038	121309853	183403
90778786		89545437	90962702	183916
26044026		25860042	26327105	183984
30931442		29993835	31115856	184414
3683309		3498823	4570565	184486
106832675		106648132	107199158	184543
53714350		53529762	53909669	184588
91744553		91168819	91929141	184588
3683647		3498823	4570565	184824
3683901		3498823	4570565	185078
62351255		62166060	63047459	185195
77352876		77081975	77538074	185198
77352795		77081975	77538074	185279
47663621		47478169	48198485	185452
64968046		64165157	65153550	185504
103592134		103406577	103793712	185557
53344107		53042386	53529762	185655
103592328		103406577	103793712	185751
100680133		99158009	100866381	186248
54096383		53909669	55607027	186714
856585		660872	1043382	186797
847701		660872	1043382	186829
61257400		59507188	61444725	187325
3686305		3498823	4570565	187482
26047638		25860042	26327105	187596
90774515		89545437	90962702	188187
11659856		11362699	11848405	188549
12586107		12397531	12833844	188576
103595413		103406577	103793712	188836
53340740		53042386	53529762	189022
93595519		92952290	93784663	189144
131941399		129368316	132130618	189219
8981073		8791818	9610607	189255
19087588		18496767	19276865	189277
3309401		2785566	3498823	189422
116585959		116396424	118619072	189535
7825215		7635410	8791818	189805
44650037		43524177	44840255	190218
95031937		94436715	95222532	190595
95031876		94436715	95222532	190656
2976291		2785566	3498823	190725
64356056		64165157	65153550	190899
64356245		64165157	65153550	191088
7826565		7635410	8791818	191155
48007296		47478169	48198485	191189
47669645		47478169	48198485	191476
27742022		27549966	28418475	192056
123070605		122731784	123262955	192350
7828331		7635410	8791818	192921
115884141		115691092	116396156	193049
79200150		79006433	79957955	193717
61972115		61444725	62166060	193945
23728189		22066993	23922492	194303
107732106		107537499	108023824	194607
53334708		53042386	53529762	195054
79201874		79006433	79957955	195441
63941951		63746459	64165157	195492
76221447		76025909	76572997	195538
76221520		76025909	76572997	195611
61248900		59507188	61444725	195825
27745955		27549966	28418475	195989
132656999		132460756	0	196243
132657193		132460756	0	196437
9413941		8791818	9610607	196666
8988583		8791818	9610607	196765
66310986		65180969	66507870	196884
98387230		96001858	98584154	196924
63355845		63056555	63552836	196991
106845216		106648132	107199158	197084
66310550		65180969	66507870	197320
66310550		65180969	66507870	197320
26525805		26328442	27549966	197363
100668950		99158009	100866381	197431
63967304		63746459	64165157	197853
9412401		8791818	9610607	198206
63945118		63746459	64165157	198659
121936475		121482953	122135787	199312
129129498		128702418	129329224	199726
129129432		128702418	129329224	199792
15026919		14826602	16017970	200317
74444917		74038597	74646521	201604
118415368		116396424	118619072	203704
11644129		11362699	11848405	204276
9406148		8791818	9610607	204459
83723061		83518119	83970855	204942
30910795		29993835	31115856	205061
52331083		52125768	53042140	205315
84756376		84435554	84961740	205364
84756296		84435554	84961740	205444
24128458		23922492	24559046	205966
63958514		63746459	64165157	206643
46820781		45025762	47027470	206689
29786476		29451624	29993835	207359
19553311		19345766	22066993	207545
24130473		23922492	24559046	207981
64945070		64165157	65153550	208480
132669408		132460756	0	208652
11571883		11362699	11848405	209184
79748051		79006433	79957955	209904
116186042		115691092	116396156	210114
69154425		68485568	69364599	210174
46817105		45025762	47027470	210365
25398025		25187262	25860042	210763
49991393		49560922	50202340	210947
78758206		78547185	79006433	211021
41964698		40348315	42175879	211181
30904514		29993835	31115856	211342
69153208		68485568	69364599	211391
51039677		50202340	51251116	211439
51512226		51300705	52100802	211521
16929942		16718270	17195574	211672
92357661		92145614	92952157	212047
52337867		52125768	53042140	212099
7847608		7635410	8791818	212198
93164609		92952290	93784663	212319
31730891		31309825	31943276	212385
1976564		1764033	2655805	212531
83730708		83518119	83970855	212589
99370637		99158009	100866381	212628
45238657		45025762	47027470	212895
53316584		53042386	53529762	213178
56312850		55729570	56526640	213790
56312561		55729570	56526640	214079
99372392		99158009	100866381	214383
1978615		1764033	2655805	214582
93167081		92952290	93784663	214791
85176740		84961740	85596824	215000
15042210		14826602	16017970	215608
84652008		84435554	84961740	216454
53313234		53042386	53529762	216528
78763911		78547185	79006433	216726
52342738		52125768	53042140	216970
15800935		14826602	16017970	217035
49985227		49560922	50202340	217113
93169557		92952290	93784663	217267
63335368		63056555	63552836	217468
83753012		83518119	83970855	217843
120964180		120746038	121309853	218142
29233383		28418475	29451624	218241
76244996		76025909	76572997	219087
104013194		103793715	104360394	219479
29231773		28418475	29451624	219851
99378582		99158009	100866381	220573
27328873		26328442	27549966	221093
27328798		26328442	27549966	221168
15048021		14826602	16017970	221419
26549904		26328442	27549966	221462
59135539		58913952	59507188	221587
64387699		64165157	65153550	222542
30893240		29993835	31115856	222616
99381278		99158009	100866381	223269
8568495		7635410	8791818	223323
31533355		31309825	31943276	223530
51524547		51300705	52100802	223842
31534185		31309825	31943276	224360
31534638		31309825	31943276	224813
91703708		91168819	91929141	225433
44614235		43524177	44840255	226020
75700936		74646521	75927030	226094
83744686		83518119	83970855	226169
45252009		45025762	47027470	226247
45252113		45025762	47027470	226351
45252181		45025762	47027470	226419
66734546		66507870	67417524	226676
27776755		27549966	28418475	226789
5437567		4936301	5664985	227418
15790224		14826602	16017970	227746
26087812		25860042	26327105	227770
44612333		43524177	44840255	227922
41947795		40348315	42175879	228084
31714629		31309825	31943276	228647
31539080		31309825	31943276	229255
31539082		31309825	31943276	229257
72219883		71755899	72449347	229464
87486500		87256975	87813749	229525
87486567		87256975	87813749	229592
121713054		121482953	122135787	230101
25417402		25187262	25860042	230140
27780326		27549966	28418475	230360
62816873		62166060	63047459	230586
45256395		45025762	47027470	230633
111397538		111166742	112400292	230796
45256736		45025762	47027470	230974
41944893		40348315	42175879	230986
45256764		45025762	47027470	231002
8560809		7635410	8791818	231009
31540965		31309825	31943276	231140
11617022		11362699	11848405	231383
27781743		27549966	28418475	231777
25627554		25187262	25860042	232488
85829318		85596824	86072165	232494
85829321		85596824	86072165	232497
131898070		129368316	132130618	232548
64398076		64165157	65153550	232919
38607706		38201621	38841555	233849
32992118		32757409	38201620	234709
18731557		18496767	19276865	234790
25422139		25187262	25860042	234877
43759121		43524177	44840255	234944
25422642		25187262	25860042	235380
3734635		3498823	4570565	235812
46791645		45025762	47027470	235825
30229889		29993835	31115856	236054
29215536		28418475	29451624	236088
113422578		113186360	114899853	236218
66745726		66507870	67417524	237856
67655530		67417524	68485343	238006
23684210		22066993	23922492	238282
27788349		27549966	28418475	238383
31548925		31309825	31943276	239100
125284589		123283912	125523977	239388
125284589		123283912	125523977	239388
99397461		99158009	100866381	239452
63313333		63056555	63552836	239503
125284118		123283912	125523977	239859
116636596		116396424	118619072	240172
51010857		50202340	51251116	240259
18737289		18496767	19276865	240522
24861505		24620495	25187262	241010
24945876		24620495	25187262	241386
32998855		32757409	38201620	241446
24317384		23922492	24559046	241662
96243961		96001858	98584154	242103
29209302		28418475	29451624	242322
69607231		69364599	71748499	242632
50445284		50202340	51251116	242944
38598189		38201621	38841555	243366
99401485		99158009	100866381	243476
27793536		27549966	28418475	243570
52369518		52125768	53042140	243750
31698615		31309825	31943276	244661
24865385		24620495	25187262	244890
19590880		19345766	22066993	245114
123529540		123283912	125523977	245628
69118892		68485568	69364599	245707
109739940		108602808	109985816	245876
99403937		99158009	100866381	245928
109739793		108602808	109985816	246023
99404211		99158009	100866381	246202
115937456		115691092	116396156	246364
84714985		84435554	84961740	246755
68732583		68485568	69364599	247015
21819841		19345766	22066993	247152
68732794		68485568	69364599	247226
45272990		45025762	47027470	247228
3032929		2785566	3498823	247363
69612508		69364599	71748499	247909
99406533		99158009	100866381	248524
72200790		71755899	72449347	248557
72200773		71755899	72449347	248574
3250175		2785566	3498823	248648
92394575		92145614	92952157	248961
92394626		92145614	92952157	249012
55357952		53909669	55607027	249075
2406027		1764033	2655805	249778
125273924		123283912	125523977	250053
68235199		67417524	68485343	250144
98333490		96001858	98584154	250664
72198639		71755899	72449347	250708
21816110		19345766	22066993	250883
115942295		115691092	116396156	251203
45277038		45025762	47027470	251276
9043153		8791818	9610607	251335
125272534		123283912	125523977	251443
96253676		96001858	98584154	251818
106389227		106137391	106648132	251836
84687696		84435554	84961740	252142
106900434		106648132	107199158	252302
84688186		84435554	84961740	252632
106901794		106648132	107199158	253662
62793753		62166060	63047459	253706
106391234		106137391	106648132	253843
112146413		111166742	112400292	253879
2401859		1764033	2655805	253946
2401859		1764033	2655805	253946
115945050		115691092	116396156	253958
106392193		106137391	106648132	254802
18226076		17478986	18480948	254872
64420102		64165157	65153550	254945
5191457		4936301	5664985	255156
5191458		4936301	5664985	255157
65436225		65180969	66507870	255256
5191634		4936301	5664985	255333
106392789		106137391	106648132	255343
132716155		132460756	0	255399
27294340		26328442	27549966	255626
15762140		14826602	16017970	255830
13976243		12833844	14232196	255953
9047862		8791818	9610607	256044
120258263		118628511	120514312	256049
120258176		118628511	120514312	256136
75670855		74646521	75927030	256175
75670796		74646521	75927030	256234
5192654		4936301	5664985	256353
75670083		74646521	75927030	256947
9048940		8791818	9610607	257122
5407837		4936301	5664985	257148
125266825		123283912	125523977	257152
26585751		26328442	27549966	257309
29736452		29451624	29993835	257383
111424186		111166742	112400292	257444
87514542		87256975	87813749	257567
99416426		99158009	100866381	258417
64895064		64165157	65153550	258486
30252481		29993835	31115856	258646
9050550		8791818	9610607	258732
2396923		1764033	2655805	258882
30252765		29993835	31115856	258930
72190392		71755899	72449347	258955
72190318		71755899	72449347	259029
2396673		1764033	2655805	259132
2396508		1764033	2655805	259297
2396508		1764033	2655805	259297
116655750		116396424	118619072	259326
31683851		31309825	31943276	259425
54170197		53909669	55607027	260528
54170383		53909669	55607027	260714
38580798		38201621	38841555	260757
13971185		12833844	14232196	261011
5403783		4936301	5664985	261202
19015532		18496767	19276865	261333
58360199		57175114	58621547	261348
31681674		31309825	31943276	261602
5402555		4936301	5664985	262430
19608370		19345766	22066993	262604
3761440		3498823	4570565	262617
125260672		123283912	125523977	263305
129631829		129368316	132130618	263513
25450817		25187262	25860042	263555
25450879		25187262	25860042	263617
5200293		4936301	5664985	263992
25595980		25187262	25860042	264062
126238922		125974767	126851446	264155
24294611		23922492	24559046	264435
13098414		12833844	14232196	264570
7370510		5664985	7635410	264900
7370468		5664985	7635410	264942
18215433		17478986	18480948	265515
19010827		18496767	19276865	266038
15751912		14826602	16017970	266058
19612564		19345766	22066993	266798
32235632		31968333	32757409	267299
129635755		129368316	132130618	267439
68217606		67417524	68485343	267737
42443785		42175879	43260934	267906
13964285		12833844	14232196	267911
28150560		27549966	28418475	267915
19008550		18496767	19276865	268315
112131330		111166742	112400292	268962
43793432		43524177	44840255	269255
57444579		57175114	58621547	269465
19615425		19345766	22066993	269659
112129813		111166742	112400292	270479
68214842		67417524	68485343	270501
112129749		111166742	112400292	270543
19006241		18496767	19276865	270624
28147539		27549966	28418475	270936
32239533		31968333	32757409	271200
45297257		45025762	47027470	271495
18209383		17478986	18480948	271565
28690174		28418475	29451624	271699
104088602		103793715	104360394	271792
28146563		27549966	28418475	271912
28146494		27549966	28418475	271981
28146467		27549966	28418475	272008
21794500		19345766	22066993	272493
27277416		26328442	27549966	272550
26601193		26328442	27549966	272751
68758489		68485568	69364599	272921
118345554		116396424	118619072	273518
68759146		68485568	69364599	273578
125249715		123283912	125523977	274262
32242625		31968333	32757409	274292
59781737		59507188	61444725	274549
45300557		45025762	47027470	274795
18206031		17478986	18480948	274917
9335494		8791818	9610607	275113
21791623		19345766	22066993	275370
21791594		19345766	22066993	275399
61169027		59507188	61444725	275698
98308063		96001858	98584154	276091
19622197		19345766	22066993	276431
9068410		8791818	9610607	276592
58344916		57175114	58621547	276631
50478977		50202340	51251116	276637
50478985		50202340	51251116	276645
16294651		16017970	16607385	276681
9332352		8791818	9610607	278255
18202272		17478986	18480948	278676
43802958		43524177	44840255	278781
16296855		16017970	16607385	278885
64874367		64165157	65153550	279183
50971000		50202340	51251116	280116
3779685		3498823	4570565	280862
17760282		17478986	18480948	281296
93503148		92952290	93784663	281515
75644930		74646521	75927030	282100
68768024		68485568	69364599	282456
110268543		109985816	111166738	282727
111449632		111166742	112400292	282890
111449641		111166742	112400292	282899
74321510		74038597	74646521	282913
85313786		84961740	85596824	283038
5381585		4936301	5664985	283400
18197451		17478986	18480948	283497
69648633		69364599	71748499	284034
2371425		1764033	2655805	284380
38486006		38201621	38841555	284385
2371349		1764033	2655805	284456
65465720		65180969	66507870	284751
5380177		4936301	5664985	284808
2049282		1764033	2655805	285249
17764452		17478986	18480948	285466
8506332		7635410	8791818	285486
43810180		43524177	44840255	286003
27836016		27549966	28418475	286050
85310026		84961740	85596824	286798
18194094		17478986	18480948	286854
57462014		57175114	58621547	286900
48795447		48199034	49082650	287203
71461008		69364599	71748499	287491
7347764		5664985	7635410	287646
67129223		66507870	67417524	288301
64864955		64165157	65153550	288595
56237713		55729570	56526640	288927
56237648		55729570	56526640	288992
105785900		104886999	106075233	289333
50961048		50202340	51251116	290068
43814960		43524177	44840255	290783
9082866		8791818	9610607	291048
50959991		50202340	51251116	291125
123576043		123283912	125523977	292131
18984196		18496767	19276865	292669
9317616		8791818	9610607	292991
52749112		52125768	53042140	293028
52749108		52125768	53042140	293032
68778665		68485568	69364599	293097
42469670		42175879	43260934	293791
18187070		17478986	18480948	293878
62753263		62166060	63047459	294196
18186706		17478986	18480948	294242
30821155		29993835	31115856	294701
68190584		67417524	68485343	294759
68190584		67417524	68485343	294759
68190511		67417524	68485343	294832
52421238		52125768	53042140	295470
115986577		115691092	116396156	295485
32264258		31968333	32757409	295925
24262904		23922492	24559046	296142
81091352		80795140	82117721	296212
8495600		7635410	8791818	296218
51804574		51300705	52100802	296228
47774557		47478169	48198485	296388
116692855		116396424	118619072	296431
52745649		52125768	53042140	296491
52745644		52125768	53042140	296496
28715049		28418475	29451624	296574
28715049		28418475	29451624	296574
109688325		108602808	109985816	297491
102202955		100866381	102500776	297821
109687976		108602808	109985816	297840
85298867		84961740	85596824	297957
41877845		40348315	42175879	298034
85298586		84961740	85596824	298238
8493431		7635410	8791818	298387
85298384		84961740	85596824	298440
95703081		95222532	96001858	298777
30292633		29993835	31115856	298798
24221422		23922492	24559046	298930
50501487		50202340	51251116	299147
52425014		52125768	53042140	299246
121836348		121482953	122135787	299439
81094756		80795140	82117721	299616
61744456		61444725	62166060	299731
95701017		95222532	96001858	300841
25558978		25187262	25860042	301064
132762477		132460756	0	301721
33059351		32757409	38201620	301942
28720597		28418475	29451624	302122
62468270		62166060	63047459	302210
32270740		31968333	32757409	302407
30296512		29993835	31115856	302677
110863606		109985816	111166738	303132
99461710		99158009	100866381	303701
50506316		50202340	51251116	303976
43828367		43524177	44840255	304190
91473598		91168819	91929141	304779
64848740		64165157	65153550	304810
110861034		109985816	111166738	305704
132767238		132460756	0	306482
111473277		111166742	112400292	306535
111473725		111166742	112400292	306983
68792998		68485568	69364599	307430
43832029		43524177	44840255	307852
67726137		67417524	68485343	308613
61753356		61444725	62166060	308631
47786887		47478169	48198485	308718
25551192		25187262	25860042	308850
7944445		7635410	8791818	309035
43833245		43524177	44840255	309068
45334984		45025762	47027470	309222
52435228		52125768	53042140	309460
52436023		52125768	53042140	310255
132771603		132460756	0	310847
2344819		1764033	2655805	310986
86387962		86072165	86699720	311758
86387253		86072165	86699720	312467
99470924		99158009	100866381	312915
62479379		62166060	63047459	313319
111480306		111166742	112400292	313564
75612947		74646521	75927030	314083
64839216		64165157	65153550	314334
40033916		38946720	40348315	314399
7949852		7635410	8791818	314442
23607791		22066993	23922492	314701
29136184		28418475	29451624	315440
28102826		27549966	28418475	315649
110301796		109985816	111166738	315980
102184601		100866381	102500776	316175
81111793		80795140	82117721	316653
18163795		17478986	18480948	317153
32440072		31968333	32757409	317337
18161716		17478986	18480948	319232
72129534		71755899	72449347	319813
21747014		19345766	22066993	319979
121815443		121482953	122135787	320344
99478593		99158009	100866381	320584
32289018		31968333	32757409	320685
111487816		111166742	112400292	321074
61123591		59507188	61444725	321134
28096276		27549966	28418475	322199
3821437		3498823	4570565	322614
79635067		79006433	79957955	322888
50525554		50202340	51251116	323214
9115539		8791818	9610607	323721
9115702		8791818	9610607	323884
42936381		42175879	43260934	324553
111491304		111166742	112400292	324562
18156014		17478986	18480948	324934
17804029		17478986	18480948	325043
5990452		5664985	7635410	325467
23597016		22066993	23922492	325476
69038946		68485568	69364599	325653
81791737		80795140	82117721	325984
69038447		68485568	69364599	326152
67743867		67417524	68485343	326343
72082403		71755899	72449347	326504
62492583		62166060	63047459	326523
67744051		67417524	68485343	326527
62492660		62166060	63047459	326600
69691382		69364599	71748499	326783
9960024		9633020	10753769	327004
65508089		65180969	66507870	327120
9960283		9633020	10753769	327263
74974233		74646521	75927030	327712
65509223		65180969	66507870	328254
61116319		59507188	61444725	328406
51772389		51300705	52100802	328413
69693035		69364599	71748499	328436
32296952		31968333	32757409	328619
26657354		26328442	27549966	328912
41845754		40348315	42175879	330125
26658994		26328442	27549966	330552
67748138		67417524	68485343	330614
67086476		66507870	67417524	331048
93453052		92952290	93784663	331611
102167797		100866381	102500776	332979
102167796		100866381	102500776	332980
40682040		40348315	42175879	333725
40682210		40348315	42175879	333895
110320321		109985816	111166738	334505
123619336		123283912	125523977	335424
23586896		22066993	23922492	335596
23586752		22066993	23922492	335740
18145175		17478986	18480948	335773
102164729		100866381	102500776	336047
102164726		100866381	102500776	336050
67753618		67417524	68485343	336094
45361901		45025762	47027470	336139
114563635		113186360	114899853	336218
114563430		113186360	114899853	336423
57511584		57175114	58621547	336470
132797314		132460756	0	336558
45362549		45025762	47027470	336787
74983492		74646521	75927030	336971
32420405		31968333	32757409	337004
72092957		71755899	72449347	337058
32419826		31968333	32757409	337583
42513528		42175879	43260934	337649
74984395		74646521	75927030	337874
2317805		1764033	2655805	338000
99496713		99158009	100866381	338704
27211176		26328442	27549966	338790
26667796		26328442	27549966	339354
23583072		22066993	23922492	339420
39286273		38946720	40348315	339553
15678388		14826602	16017970	339582
15678385		14826602	16017970	339585
111506360		111166742	112400292	339618
26668187		26328442	27549966	339745
95562474		95222532	96001858	339942
52701932		52125768	53042140	340208
15677474		14826602	16017970	340496
7294719		5664985	7635410	340691
27209247		26328442	27549966	340719
15677035		14826602	16017970	340935
4229625		3498823	4570565	340940
15677026		14826602	16017970	340944
51758915		51300705	52100802	341887
98241980		96001858	98584154	342174
74988702		74646521	75927030	342181
18138104		17478986	18480948	342844
48738872		48199034	49082650	343778
45369900		45025762	47027470	344138
4226163		3498823	4570565	344402
71404051		69364599	71748499	344448
62702771		62166060	63047459	344688
32313682		31968333	32757409	345349
52471190		52125768	53042140	345422
13886728		12833844	14232196	345468
27895971		27549966	28418475	346005
118975057		118628511	120514312	346546
15173291		14826602	16017970	346689
44493374		43524177	44840255	346881
30341064		29993835	31115856	347229
23574621		22066993	23922492	347871
27898165		27549966	28418475	348199
54257886		53909669	55607027	348217
61792990		61444725	62166060	348265
132809285		132460756	0	348529
61793533		61444725	62166060	348808
39295908		38946720	40348315	349188
116745793		116396424	118619072	349369
13882824		12833844	14232196	349372
67068112		66507870	67417524	349412
15668419		14826602	16017970	349551
71398547		69364599	71748499	349952
52475975		52125768	53042140	350207
132811015		132460756	0	350259
71398112		69364599	71748499	350387
56079969		55729570	56526640	350399
48549623		48199034	49082650	350589
15665881		14826602	16017970	352089
61797285		61444725	62166060	352560
95575395		95222532	96001858	352863
105721620		104886999	106075233	353613
105721511		104886999	106075233	353722
71394185		69364599	71748499	354314
51655383		51300705	52100802	354678
118983220		118628511	120514312	354709
7280522		5664985	7635410	354888
57530007		57175114	58621547	354893
47843467		47478169	48198485	355018
9988638		9633020	10753769	355618
99514060		99158009	100866381	356051
112044207		111166742	112400292	356085
125167610		123283912	125523977	356367
62690270		62166060	63047459	357189
9149069		8791818	9610607	357251
28776026		28418475	29451624	357551
3856550		3498823	4570565	357727
15184693		14826602	16017970	358091
89903755		89545437	90962702	358318
18855238		18496767	19276865	358471
3857726		3498823	4570565	358903
64524140		64165157	65153550	358983
28777619		28418475	29451624	359144
9151279		8791818	9610607	359461
47837819		47478169	48198485	359650
61804558		61444725	62166060	359833
45385832		45025762	47027470	360070
15186741		14826602	16017970	360139
27189656		26328442	27549966	360310
89905861		89545437	90962702	360424
39307149		38946720	40348315	360429
5296880		4936301	5664985	360579
9993707		9633020	10753769	360687
110346590		109985816	111166738	360774
27187946		26328442	27549966	362020
4207869		3498823	4570565	362696
18860418		18496767	19276865	363651
62683381		62166060	63047459	364078
105251249		104886999	106075233	364250
23558196		22066993	23922492	364296
18911489		18496767	19276865	365376
120148487		118628511	120514312	365825
126485527		125974767	126851446	365919
71382097		69364599	71748499	366402
54276472		53909669	55607027	366803
23555384		22066993	23922492	367108
125155437		123283912	125523977	368540
54278740		53909669	55607027	369071
54278816		53909669	55607027	369147
48568701		48199034	49082650	369667
110355493		109985816	111166738	369677
40718287		40348315	42175879	369972
68994531		68485568	69364599	370068
18110753		17478986	18480948	370195
48711826		48199034	49082650	370824
62676190		62166060	63047459	371269
64536933		64165157	65153550	371776
39318535		38946720	40348315	371815
112028459		111166742	112400292	371833
57547434		57175114	58621547	372320
109613368		108602808	109985816	372448
2283074		1764033	2655805	372731
109612997		108602808	109985816	372819
75554119		74646521	75927030	372911
54282776		53909669	55607027	373107
114526745		113186360	114899853	373108
68990659		68485568	69364599	373940
114525299		113186360	114899853	374554
17853561		17478986	18480948	374575
96376450		96001858	98584154	374592
51675333		51300705	52100802	374628
126476729		125974767	126851446	374717
93327063		92952290	93784663	374773
126476315		125974767	126851446	375131
109610426		108602808	109985816	375390
110362076		109985816	111166738	376260
8012283		7635410	8791818	376873
8012525		7635410	8791818	377115
110789461		109985816	111166738	377277
110788881		109985816	111166738	377857
110788853		109985816	111166738	377885
4192363		3498823	4570565	378202
19724061		19345766	22066993	378295
89923833		89545437	90962702	378396
62668952		62166060	63047459	378507
89924032		89545437	90962702	378595
51679465		51300705	52100802	378760
109606966		108602808	109985816	378850
28797639		28418475	29451624	379164
28797767		28418475	29451624	379292
68984945		68485568	69364599	379654
8015807		7635410	8791818	380397
95603198		95222532	96001858	380666
44459516		43524177	44840255	380739
8016398		7635410	8791818	380988
101247708		100866381	102500776	381327
18099329		17478986	18480948	381619
40730262		40348315	42175879	381947
40730325		40348315	42175879	382010
68867691		68485568	69364599	382123
50868505		50202340	51251116	382611
2272984		1764033	2655805	382821
26711895		26328442	27549966	383453
10369902		9633020	10753769	383867
10369509		9633020	10753769	384260
109601421		108602808	109985816	384395
101250803		100866381	102500776	384422
28033287		27549966	28418475	385188
92566646		92145614	92952157	385511
113572184		113186360	114899853	385824
64767649		64165157	65153550	385901
102114754		100866381	102500776	386022
39333052		38946720	40348315	386332
126361237		125974767	126851446	386470
46640855		45025762	47027470	386615
109598403		108602808	109985816	387413
109598403		108602808	109985816	387413
126362183		125974767	126851446	387416
10020506		9633020	10753769	387486
96389460		96001858	98584154	387602
114511615		113186360	114899853	388238
125135285		123283912	125523977	388692
3887566		3498823	4570565	388743
46638267		45025762	47027470	389203
68975139		68485568	69364599	389460
6054691		5664985	7635410	389706
96391686		96001858	98584154	389828
22457303		22066993	23922492	390310
109594992		108602808	109985816	390824
57566057		57175114	58621547	390943
6056086		5664985	7635410	391101
56135299		55729570	56526640	391341
64762098		64165157	65153550	391452
19737367		19345766	22066993	391601
3890787		3498823	4570565	391964
94830366		94436715	95222532	392166
132853172		132460756	0	392416
62654995		62166060	63047459	392464
57568167		57175114	58621547	393053
39954842		38946720	40348315	393473
23528921		22066993	23922492	393571
2261824		1764033	2655805	393981
64559509		64165157	65153550	394352
75532515		74646521	75927030	394515
23527757		22066993	23922492	394735
75531538		74646521	75927030	395492
10357021		9633020	10753769	396748
64562486		64165157	65153550	397329
105677875		104886999	106075233	397358
64756070		64165157	65153550	397480
64755689		64165157	65153550	397861
68966636		68485568	69364599	397963
102102598		100866381	102500776	398178
67816016		67417524	68485343	398492
112001688		111166742	112400292	398604
21667904		19345766	22066993	399089
102101541		100866381	102500776	399235
21667283		19345766	22066993	399710
114499878		113186360	114899853	399975
40748333		40348315	42175879	400018
22467041		22066993	23922492	400048
114499748		113186360	114899853	400105
105287174		104886999	106075233	400175
93353198		92952290	93784663	400908
52526816		52125768	53042140	401048
10352398		9633020	10753769	401371
10352362		9633020	10753769	401407
9193687		8791818	9610607	401869
67015551		66507870	67417524	401973
67015550		66507870	67417524	401974
52528289		52125768	53042140	402521
21663674		19345766	22066993	403319
29048041		28418475	29451624	403583
93355935		92952290	93784663	403645
21663089		19345766	22066993	403904
111995787		111166742	112400292	404505
42856216		42175879	43260934	404718
42856216		42175879	43260934	404718
10037764		9633020	10753769	404744
10037963		9633020	10753769	404943
21661775		19345766	22066993	405218
21661708		19345766	22066993	405285
43929543		43524177	44840255	405366
110760922		109985816	111166738	405816
110760737		109985816	111166738	406001
42854643		42175879	43260934	406291
42854643		42175879	43260934	406291
93378159		92952290	93784663	406504
93378147		92952290	93784663	406516
93378142		92952290	93784663	406521
30401615		29993835	31115856	407780
50610210		50202340	51251116	407870
59915218		59507188	61444725	408030
59915423		59507188	61444725	408235
9202187		8791818	9610607	408420
111991808		111166742	112400292	408484
8382260		7635410	8791818	409558
50611987		50202340	51251116	409647
50612000		50202340	51251116	409660
105296807		104886999	106075233	409808
105296908		104886999	106075233	409909
40760237		40348315	42175879	411922
21654783		19345766	22066993	412210
21654443		19345766	22066993	412550
22479611		22066993	23922492	412618
98171154		96001858	98584154	413000
59920885		59507188	61444725	413697
123698925		123283912	125523977	415013
123699054		123283912	125523977	415142
30409028		29993835	31115856	415193
57590524		57175114	58621547	415410
30409473		29993835	31115856	415638
57590794		57175114	58621547	415680
22482849		22066993	23922492	415856
30409849		29993835	31115856	416014
22483243		22066993	23922492	416250
96418184		96001858	98584154	416326
29035229		28418475	29451624	416395
59923905		59507188	61444725	416717
67000646		66507870	67417524	416878
13251251		12833844	14232196	417407
132878757		132460756	0	418001
30412648		29993835	31115856	418813
111981322		111166742	112400292	418970
131711167		129368316	132130618	419451
15246169		14826602	16017970	419567
96421837		96001858	98584154	419979
26748500		26328442	27549966	420058
75506745		74646521	75927030	420285
7214876		5664985	7635410	420534
75506476		74646521	75927030	420554
30693331		29993835	31115856	422525
26751181		26328442	27549966	422739
109562991		108602808	109985816	422825
109562053		108602808	109985816	423763
6088778		5664985	7635410	423793
65605275		65180969	66507870	424306
61020296		59507188	61444725	424429
61020245		59507188	61444725	424480
27125331		26328442	27549966	424635
30418896		29993835	31115856	425061
39371997		38946720	40348315	425277
131705298		129368316	132130618	425320
30690164		29993835	31115856	425692
64591110		64165157	65153550	425953
65606936		65180969	66507870	425967
39372718		38946720	40348315	425998
27123295		26328442	27549966	426671
109558139		108602808	109985816	427677
17907123		17478986	18480948	428137
15589616		14826602	16017970	428354
39919515		38946720	40348315	428800
75076193		74646521	75927030	429672
64723455		64165157	65153550	430095
17909433		17478986	18480948	430447
6095436		5664985	7635410	430451
116827088		116396424	118619072	430664
2225053		1764033	2655805	430752
109554983		108602808	109985816	430833
2224954		1764033	2655805	430851
64596088		64165157	65153550	430931
15257591		14826602	16017970	430989
15257604		14826602	16017970	431002
27118771		26328442	27549966	431195
54340867		53909669	55607027	431198
62597264		62166060	63047459	431204
96433127		96001858	98584154	431269
19777595		19345766	22066993	431829
109553852		108602808	109985816	431964
17911646		17478986	18480948	432660
46594701		45025762	47027470	432769
15584635		14826602	16017970	433335
96435405		96001858	98584154	433547
8069532		7635410	8791818	434122
96436000		96001858	98584154	434142
17913286		17478986	18480948	434300
102066383		100866381	102500776	434393
66073393		65180969	66507870	434477
8070240		7635410	8791818	434830
62601644		62166060	63047459	435584
21631318		19345766	22066993	435675
109549919		108602808	109985816	435897
109549632		108602808	109985816	436184
65617261		65180969	66507870	436292
96438476		96001858	98584154	436618
15580954		14826602	16017970	437016
64716293		64165157	65153550	437257
69801969		69364599	71748499	437370
62603508		62166060	63047459	437448
62603508		62166060	63047459	437448
62603861		62166060	63047459	437801
62603861		62166060	63047459	437801
62604218		62166060	63047459	438158
23483986		22066993	23922492	438506
96440422		96001858	98584154	438564
15579403		14826602	16017970	438567
43962848		43524177	44840255	438671
109547128		108602808	109985816	438688
29012839		28418475	29451624	438785
29012838		28418475	29451624	438786
62604968		62166060	63047459	438908
29012537		28418475	29451624	439087
29012525		28418475	29451624	439099
132899891		132460756	0	439135
69804453		69364599	71748499	439854
46587358		45025762	47027470	440112
65621441		65180969	66507870	440472
105634675		104886999	106075233	440558
105634674		104886999	106075233	440559
111608097		111166742	112400292	441355
54351908		53909669	55607027	442239
118176755		116396424	118619072	442317
118176661		116396424	118619072	442411
15272377		14826602	16017970	445775
7189245		5664985	7635410	446165
75092840		74646521	75927030	446319
64613471		64165157	65153550	448314
66956363		66507870	67417524	448493
21618023		19345766	22066993	448970
96451301		96001858	98584154	449443
109536343		108602808	109985816	449473
96451333		96001858	98584154	449475
21617409		19345766	22066993	449584
75098250		74646521	75927030	451729
21613525		19345766	22066993	453468
98130454		96001858	98584154	453700
44385846		43524177	44840255	454409
125069083		123283912	125523977	454894
66052944		65180969	66507870	454926
15562647		14826602	16017970	455323
105343497		104886999	106075233	456498
105343845		104886999	106075233	456846
15283702		14826602	16017970	457100
110709224		109985816	111166738	457514
58163193		57175114	58621547	458354
6123553		5664985	7635410	458568
6123705		5664985	7635410	458720
123742880		123283912	125523977	458968
39889133		38946720	40348315	459182
67876752		67417524	68485343	459228
75105984		74646521	75927030	459463
75107432		74646521	75927030	460911
75107510		74646521	75927030	460989
58159779		57175114	58621547	461768
43987384		43524177	44840255	463207
96465972		96001858	98584154	464114
110702167		109985816	111166738	464571
110702082		109985816	111166738	464656
125058354		123283912	125523977	465623
19812401		19345766	22066993	466635
10099919		9633020	10753769	466899
10100250		9633020	10753769	467230
110453594		109985816	111166738	467778
8104025		7635410	8791818	468615
21598232		19345766	22066993	468761
6134095		5664985	7635410	469110
42645792		42175879	43260934	469913
40819294		40348315	42175879	470979
40819615		40348315	42175879	471300
26801066		26328442	27549966	472624
42787540		42175879	43260934	473394
15300246		14826602	16017970	473644
40822927		40348315	42175879	474612
42651077		42175879	43260934	475198
110691380		109985816	111166738	475358
66032359		65180969	66507870	475511
50775528		50202340	51251116	475588
65658174		65180969	66507870	477205
6143964		5664985	7635410	478979
28897493		28418475	29451624	479018
18001394		17478986	18480948	479554
18001393		17478986	18480948	479555
6144706		5664985	7635410	479721
8115302		7635410	8791818	479892
40828984		40348315	42175879	480669
26810563		26328442	27549966	482121
26810648		26328442	27549966	482206
10116223		9633020	10753769	483203
10116259		9633020	10753769	483239
17997689		17478986	18480948	483259
26812008		26328442	27549966	483566
10118792		9633020	10753769	485772
44010274		43524177	44840255	486097
75132766		74646521	75927030	486245
7148010		5664985	7635410	487400
50690406		50202340	51251116	488066
131641724		129368316	132130618	488894
75135776		74646521	75927030	489255
10263468		9633020	10753769	490301
10263323		9633020	10753769	490446
118126589		116396424	118619072	492483
113678896		113186360	114899853	492536
101359118		100866381	102500776	492737
66014704		65180969	66507870	493166
111906951		111166742	112400292	493341
50696113		50202340	51251116	493773
44346032		43524177	44840255	494223
44345980		43524177	44840255	494275
66013507		65180969	66507870	494363
113681541		113186360	114899853	495181
110481164		109985816	111166738	495348
28914158		28418475	29451624	495683
28914665		28418475	29451624	496190
30491234		29993835	31115856	497399
55109548		53909669	55607027	497479
55109304		53909669	55607027	497723
33255886		32757409	38201620	498477
55108339		53909669	55607027	498688
55107644		53909669	55607027	499383
55107475		53909669	55607027	499552
55107213		53909669	55607027	499814
30493974		29993835	31115856	500139
109485636		108602808	109985816	500180
30494070		29993835	31115856	500235
110486062		109985816	111166738	500246
44024650		43524177	44840255	500473
55105664		53909669	55607027	501363
55105664		53909669	55607027	501363
55105664		53909669	55607027	501363
7133616		5664985	7635410	501794
55104728		53909669	55607027	502299
55104724		53909669	55607027	502303
55104724		53909669	55607027	502303
54412437		53909669	55607027	502768
54412437		53909669	55607027	502768
8138604		7635410	8791818	503194
50706663		50202340	51251116	504323
15331099		14826602	16017970	504497
39843190		38946720	40348315	505125
105569936		104886999	106075233	505297
118113729		116396424	118619072	505343
8141104		7635410	8791818	505694
44333055		43524177	44840255	507200
42753469		42175879	43260934	507465
120006471		118628511	120514312	507841
15335723		14826602	16017970	509121
40857652		40348315	42175879	509337
50711964		50202340	51251116	509624
8147146		7635410	8791818	511736
42749057		42175879	43260934	511877
60019470		59507188	61444725	512282
101379533		100866381	102500776	513152
39834833		38946720	40348315	513482
8149126		7635410	8791818	513716
110502152		109985816	111166738	516336
96518624		96001858	98584154	516766
6181886		5664985	7635410	516901
19862685		19345766	22066993	516919
6181950		5664985	7635410	516965
111683749		111166742	112400292	517007
125006521		123283912	125523977	517456
125006469		123283912	125523977	517508
19864633		19345766	22066993	518867
33278186		32757409	38201620	520777
26849740		26328442	27549966	521298
110507737		109985816	111166738	521921
105409217		104886999	106075233	522218
105409290		104886999	106075233	522291
44046657		43524177	44840255	522480
40870982		40348315	42175879	522667
119990995		118628511	120514312	523317
75403352		74646521	75927030	523678
116921146		116396424	118619072	524722
33282600		32757409	38201620	525191
110514048		109985816	111166738	528232
111694987		111166742	112400292	528245
123812216		123283912	125523977	528304
111695111		111166742	112400292	528369
110514715		109985816	111166738	528899
39819236		38946720	40348315	529079
39819097		38946720	40348315	529218
119984381		118628511	120514312	529931
119984222		118628511	120514312	530090
6197528		5664985	7635410	532543
42708909		42175879	43260934	533030
123818316		123283912	125523977	534404
19880360		19345766	22066993	534594
71210662		69364599	71748499	537837
30576536		29993835	31115856	539320
123823662		123283912	125523977	539750
8175175		7635410	8791818	539765
123823824		123283912	125523977	539912
123824560		123283912	125523977	540648
6206062		5664985	7635410	541077
30574723		29993835	31115856	541133
23381065		22066993	23922492	541427
71206350		69364599	71748499	542149
22609160		22066993	23922492	542167
22609258		22066993	23922492	542265
111857996		111166742	112400292	542296
123826844		123283912	125523977	542932
100323213		99158009	100866381	543168
54452854		53909669	55607027	543185
19889004		19345766	22066993	543238
41632421		40348315	42175879	543458
41632229		40348315	42175879	543650
57718907		57175114	58621547	543793
111856294		111166742	112400292	543998
19890442		19345766	22066993	544676
105432700		104886999	106075233	545701
58075729		57175114	58621547	545818
100318149		99158009	100866381	548232
30542592		29993835	31115856	548757
39495981		38946720	40348315	549261
39496074		38946720	40348315	549354
30543256		29993835	31115856	549421
101950752		100866381	102500776	550024
100315311		99158009	100866381	551070
22620731		22066993	23922492	553738
19900034		19345766	22066993	554268
109158074		108602808	109985816	555266
8190729		7635410	8791818	555319
109158909		108602808	109985816	556101
46470900		45025762	47027470	556570
111842573		111166742	112400292	557719
111842573		111166742	112400292	557719
111842257		111166742	112400292	558035
111842257		111166742	112400292	558035
119954192		118628511	120514312	560120
119954192		118628511	120514312	560120
114337332		113186360	114899853	562521
100303476		99158009	100866381	562905
26986758		26328442	27549966	563208
26986681		26328442	27549966	563285
44087963		43524177	44840255	563786
44087964		43524177	44840255	563787
26893255		26328442	27549966	564813
26893255		26328442	27549966	564813
75211403		74646521	75927030	564882
39783156		38946720	40348315	565159
99723511		99158009	100866381	565502
23355971		22066993	23922492	566521
8202439		7635410	8791818	567029
105454135		104886999	106075233	567136
119196044		118628511	120514312	567533
99726060		99158009	100866381	568051
75216965		74646521	75927030	570444
26899204		26328442	27549966	570762
105458646		104886999	106075233	571647
26900287		26328442	27549966	571845
44098107		43524177	44840255	573930
26975470		26328442	27549966	574496
26975333		26328442	27549966	574633
101441974		100866381	102500776	575593
75351299		74646521	75927030	575731
75351240		74646521	75927030	575790
23346418		22066993	23922492	576074
44262730		43524177	44840255	577525
44262591		43524177	44840255	577664
81539994		80795140	82117721	577727
19923613		19345766	22066993	577847
129946837		129368316	132130618	578521
129946843		129368316	132130618	578527
44261112		43524177	44840255	579143
129947811		129368316	132130618	579495
57754855		57175114	58621547	579741
65761149		65180969	66507870	580180
19925950		19345766	22066993	580184
57755810		57175114	58621547	580696
39767373		38946720	40348315	580942
65762096		65180969	66507870	581127
26968740		26328442	27549966	581226
26968608		26328442	27549966	581358
39766794		38946720	40348315	581521
65762673		65180969	66507870	581704
26966746		26328442	27549966	583220
118034544		116396424	118619072	584528
101453920		100866381	102500776	587539
44252607		43524177	44840255	587648
54498658		53909669	55607027	588989
54498691		53909669	55607027	589022
54499184		53909669	55607027	589515
54499202		53909669	55607027	589533
75335421		74646521	75927030	591609
99751411		99158009	100866381	593402
75332069		74646521	75927030	594961
71153285		69364599	71748499	595214
6260942		5664985	7635410	595957
124927650		123283912	125523977	596327
57771572		57175114	58621547	596458
6262258		5664985	7635410	597273
71150632		69364599	71748499	597867
65780768		65180969	66507870	599799
45627025		45025762	47027470	601263
101468659		100866381	102500776	602278
75322116		74646521	75927030	604914
129974964		129368316	132130618	606648
71140939		69364599	71748499	607560
71140939		69364599	71748499	607560
100258422		99158009	100866381	607959
101475064		100866381	102500776	608683
26938121		26328442	27549966	609679
39738250		38946720	40348315	610065
13444444		12833844	14232196	610600
118008043		116396424	118619072	611029
23311209		22066993	23922492	611283
45637284		45025762	47027470	611522
13445723		12833844	14232196	611879
101888456		100866381	102500776	612320
65892449		65180969	66507870	615421
99773545		99158009	100866381	615536
22682988		22066993	23922492	615995
119897982		118628511	120514312	616330
101482834		100866381	102500776	616453
119897829		118628511	120514312	616483
33374501		32757409	38201620	617092
21447242		19345766	22066993	619751
21447183		19345766	22066993	619810
33378344		32757409	38201620	620935
133082895		132460756	0	622139
44216978		43524177	44840255	623277
6288634		5664985	7635410	623649
21442879		19345766	22066993	624114
21440751		19345766	22066993	626242
75298558		74646521	75927030	628472
39575467		38946720	40348315	628747
39575962		38946720	40348315	629242
44210505		43524177	44840255	629750
45656252		45025762	47027470	630490
130000106		129368316	132130618	631790
75295039		74646521	75927030	631991
41542836		40348315	42175879	633043
81428675		80795140	82117721	633535
81428825		80795140	82117721	633685
6299401		5664985	7635410	634416
6301682		5664985	7635410	636697
101863051		100866381	102500776	637725
97946316		96001858	98584154	637838
65869080		65180969	66507870	638790
65869059		65180969	66507870	638811
75288103		74646521	75927030	638927
101505662		100866381	102500776	639281
6995837		5664985	7635410	639573
39706752		38946720	40348315	641563
99799735		99158009	100866381	641726
99799801		99158009	100866381	641792
70006616		69364599	71748499	642017
124881214		123283912	125523977	642763
6992133		5664985	7635410	643277
6308615		5664985	7635410	643630
124879385		123283912	125523977	644592
39592303		38946720	40348315	645583
6313125		5664985	7635410	648140
70012878		69364599	71748499	648279
124874575		123283912	125523977	649402
65831539		65180969	66507870	650570
124872416		123283912	125523977	651561
39695056		38946720	40348315	653259
39694911		38946720	40348315	653404
45679902		45025762	47027470	654140
57830101		57175114	58621547	654987
117052211		116396424	118619072	655787
117052301		116396424	118619072	655877
117963001		116396424	118619072	656071
46371375		45025762	47027470	656095
20001938		19345766	22066993	656172
20001948		19345766	22066993	656182
117962653		116396424	118619072	656419
21410551		19345766	22066993	656442
20002488		19345766	22066993	656722
81460242		80795140	82117721	657479
97926653		96001858	98584154	657501
21406676		19345766	22066993	660317
100205732		99158009	100866381	660649
100205506		99158009	100866381	660875
130029560		129368316	132130618	661244
124862226		123283912	125523977	661751
124861611		123283912	125523977	662366
20008252		19345766	22066993	662486
100203625		99158009	100866381	662756
39683433		38946720	40348315	664882
130034210		129368316	132130618	665894
13564737		12833844	14232196	667459
71080748		69364599	71748499	667751
100198121		99158009	100866381	668260
41503336		40348315	42175879	672543
33430622		32757409	38201620	673213
124849902		123283912	125523977	674075
13557957		12833844	14232196	674239
109277054		108602808	109985816	674246
70040279		69364599	71748499	675680
124848036		123283912	125523977	675941
96679266		96001858	98584154	677408
6343322		5664985	7635410	678337
119832919		118628511	120514312	681393
133142926		132460756	0	682170
6347346		5664985	7635410	682361
70048544		69364599	71748499	683945
71064352		69364599	71748499	684147
6350014		5664985	7635410	685029
113871565		113186360	114899853	685205
70049874		69364599	71748499	685275
100180944		99158009	100866381	685437
119828406		118628511	120514312	685906
119828288		118628511	120514312	686024
113873976		113186360	114899853	687616
71057892		69364599	71748499	690607
6355690		5664985	7635410	690705
131439007		129368316	132130618	691611
6943475		5664985	7635410	691935
41040406		40348315	42175879	692091
33451203		32757409	38201620	693794
20040708		19345766	22066993	694942
22762516		22066993	23922492	695523
99854667		99158009	100866381	696658
117920532		116396424	118619072	698540
101801910		100866381	102500776	698866
71049183		69364599	71748499	699316
130067809		129368316	132130618	699493
117918291		116396424	118619072	700781
130069198		129368316	132130618	700882
101570264		100866381	102500776	703883
101570878		100866381	102500776	704497
57916578		57175114	58621547	704969
57916270		57175114	58621547	705277
6929457		5664985	7635410	705953
57913348		57175114	58621547	708199
57913199		57175114	58621547	708348
119338322		118628511	120514312	709811
20057660		19345766	22066993	711894
119343019		118628511	120514312	714508
6919819		5664985	7635410	715591
124807645		123283912	125523977	716332
101781593		100866381	102500776	719183
117119086		116396424	118619072	722662
117119137		116396424	118619072	722713
117894124		116396424	118619072	724948
117894124		116396424	118619072	724948
96729911		96001858	98584154	728053
20074056		19345766	22066993	728290
60715124		59507188	61444725	729601
101768206		100866381	102500776	732570
70104480		69364599	71748499	739881
99898249		99158009	100866381	740240
100125061		99158009	100866381	741320
100124473		99158009	100866381	741908
41432029		40348315	42175879	743850
41431880		40348315	42175879	743999
41426763		40348315	42175879	749116
133212353		132460756	0	751597
6417933		5664985	7635410	752948
41102673		40348315	42175879	754358
23156210		22066993	23922492	766282
21299368		19345766	22066993	767625
117165732		116396424	118619072	769308
23152813		22066993	23922492	769679
41403509		40348315	42175879	772370
133242390		132460756	0	781634
60289251		59507188	61444725	782063
23140412		22066993	23922492	782080
54824267		53909669	55607027	782760
54824211		53909669	55607027	782816
45808959		45025762	47027470	783197
23137996		22066993	23922492	784496
124069424		123283912	125523977	785512
70150973		69364599	71748499	786374
6451395		5664985	7635410	786410
70151356		69364599	71748499	786757
124072924		123283912	125523977	789012
23131476		22066993	23922492	791016
6843183		5664985	7635410	792227
70956170		69364599	71748499	792329
70956052		69364599	71748499	792447
133253324		132460756	0	792568
54813315		53909669	55607027	793712
70954688		69364599	71748499	793811
133254644		132460756	0	793888
133255967		132460756	0	795211
124727523		123283912	125523977	796454
131332374		129368316	132130618	798244
131332309		129368316	132130618	798309
20144597		19345766	22066993	798831
54807323		53909669	55607027	799704
133261500		132460756	0	800744
133262582		132460756	0	801826
133262996		132460756	0	802240
133264405		132460756	0	803649
113995812		113186360	114899853	809452
124096330		123283912	125523977	812418
45838468		45025762	47027470	812706
99971353		99158009	100866381	813344
41162069		40348315	42175879	813754
23108053		22066993	23922492	814439
124099075		123283912	125523977	815163
119697312		118628511	120514312	817000
45842851		45025762	47027470	817089
119695231		118628511	120514312	819081
21247376		19345766	22066993	819617
114008543		113186360	114899853	822183
21244798		19345766	22066993	822195
117218978		116396424	118619072	822554
117220761		116396424	118619072	824337
124110570		123283912	125523977	826658
124110570		123283912	125523977	826658
60617825		59507188	61444725	826900
60617757		59507188	61444725	826968
119685737		118628511	120514312	828575
124115767		123283912	125523977	831855
124115837		123283912	125523977	831925
117229050		116396424	118619072	832626
119678819		118628511	120514312	835493
70911788		69364599	71748499	836711
124123720		123283912	125523977	839808
124123720		123283912	125523977	839808
70908301		69364599	71748499	840198
119673722		118628511	120514312	840590
6506452		5664985	7635410	841467
99999750		99158009	100866381	841741
70906426		69364599	71748499	842073
60602199		59507188	61444725	842526
70905616		69364599	71748499	842883
124130052		123283912	125523977	846140
100005408		99158009	100866381	847399
124134838		123283912	125523977	850926
97731662		96001858	98584154	852492
100010849		99158009	100866381	852840
20198946		19345766	22066993	853180
20200970		19345766	22066993	855204
6777887		5664985	7635410	857523
124143272		123283912	125523977	859360
6774896		5664985	7635410	860514
117758166		116396424	118619072	860906
22928529		22066993	23922492	861536
117258050		116396424	118619072	861626
124150051		123283912	125523977	866139
60575464		59507188	61444725	869261
60573524		59507188	61444725	871201
96877019		96001858	98584154	875161
96877019		96001858	98584154	875161
70872318		69364599	71748499	876181
41225202		40348315	42175879	876887
41225325		40348315	42175879	877010
6542821		5664985	7635410	877836
6755985		5664985	7635410	879425
6755984		5664985	7635410	879426
60393060		59507188	61444725	885872
70251924		69364599	71748499	887325
6747840		5664985	7635410	887570
6747839		5664985	7635410	887571
6553408		5664985	7635410	888423
45915644		45025762	47027470	889882
41285507		40348315	42175879	890372
41285414		40348315	42175879	890465
70854355		69364599	71748499	894144
70259917		69364599	71748499	895318
70259976		69364599	71748499	895377
41243737		40348315	42175879	895422
45921458		45025762	47027470	895696
124627968		123283912	125523977	896009
124627705		123283912	125523977	896272
70261454		69364599	71748499	896855
124626506		123283912	125523977	897471
22964599		22066993	23922492	897606
41248739		40348315	42175879	900424
124622184		123283912	125523977	901793
124620870		123283912	125523977	903107
117715660		116396424	118619072	903412
131226495		129368316	132130618	904123
124191935		123283912	125523977	908023
21150366		19345766	22066993	916627
117702149		116396424	118619072	916923
117315849		116396424	118619072	919425
70284805		69364599	71748499	920206
45949921		45025762	47027470	924159
21142311		19345766	22066993	924682
45950885		45025762	47027470	925123
45953809		45025762	47027470	928047
45954410		45025762	47027470	928648
45954762		45025762	47027470	929000
70812946		69364599	71748499	935553
70300213		69364599	71748499	935614
60443502		59507188	61444725	936314
60443802		59507188	61444725	936614
45964137		45025762	47027470	938375
45965559		45025762	47027470	939797
131185480		129368316	132130618	945138
130314994		129368316	132130618	946678
130315215		129368316	132130618	946899
131180359		129368316	132130618	950259
70797039		69364599	71748499	951460
45979171		45025762	47027470	953409
46064926		45025762	47027470	962544
46063840		45025762	47027470	963630
6629130		5664985	7635410	964145
45992874		45025762	47027470	967112
70780693		69364599	71748499	967806
70779428		69364599	71748499	969071
6635636		5664985	7635410	970651
130348566		129368316	132130618	980250
130349786		129368316	132130618	981470
70349744		69364599	71748499	985145
20369666		19345766	22066993	1023900
70710705		69364599	71748499	1037794
70709660		69364599	71748499	1038839
131091398		129368316	132130618	1039220
70403967		69364599	71748499	1039368
131080092		129368316	132130618	1050526
117458696		116396424	118619072	1062272
20413365		19345766	22066993	1067599
20996319		19345766	22066993	1070674
70435505		69364599	71748499	1070906
124365417		123283912	125523977	1081505
124440836		123283912	125523977	1083141
20978635		19345766	22066993	1088358
70453749		69364599	71748499	1089150
130467684		129368316	132130618	1099368
20446639		19345766	22066993	1100873
20450501		19345766	22066993	1104735
70511868		69364599	71748499	1147269
70515487		69364599	71748499	1150888
20498159		19345766	22066993	1152393
130533749		129368316	132130618	1165433
130534005		129368316	132130618	1165689
20512122		19345766	22066993	1166356
70544597		69364599	71748499	1179998
70545073		69364599	71748499	1180474
33967309		32757409	38201620	1209900
33968505		32757409	38201620	1211096
20572796		19345766	22066993	1227030
20579700		19345766	22066993	1233934
97346687		96001858	98584154	1237467
20585373		19345766	22066993	1239607
20585631		19345766	22066993	1239865
97344121		96001858	98584154	1240033
20585920		19345766	22066993	1240154
20585975		19345766	22066993	1240209
34012185		32757409	38201620	1254776
34014278		32757409	38201620	1256869
34014324		32757409	38201620	1256915
34014463		32757409	38201620	1257054
34015813		32757409	38201620	1258404
97265635		96001858	98584154	1263777
97269690		96001858	98584154	1267832
97294450		96001858	98584154	1289704
97294394		96001858	98584154	1289760
20775086		19345766	22066993	1291907
130670483		129368316	132130618	1302167
130672982		129368316	132130618	1304666
34093156		32757409	38201620	1335747
34104593		32757409	38201620	1347184
34108769		32757409	38201620	1351360
130770457		129368316	132130618	1360161
34135415		32757409	38201620	1378006
34202125		32757409	38201620	1444716
34226104		32757409	38201620	1468695
34354931		32757409	38201620	1597522
34364606		32757409	38201620	1607197
34365007		32757409	38201620	1607598
34388964		32757409	38201620	1631555
34389238		32757409	38201620	1631829
34431803		32757409	38201620	1674394
34511648		32757409	38201620	1754239
34575960		32757409	38201620	1818551

### Sheet: chr13
BRC chr13	NPC chr13	5' match	3' match	closest dist
88920152	19835661	88915559	88920170	18		Normality
31053079	19889558	31053047	31178104	32
34269424	20003096	34269383	34275966	41		Sample name
67162348	20998131	67162221	67294718	127		BRC chr13
108923648	21002014	108923234	109961700	414		Sample size
73762614	21114018	73762038	74270033	576		1955
52783689	22197366	52535174	52784371	682		Mean
74980076	22211645	74979325	75321210	751		6.51462e+07
41868006	22775359	41867189	42159577	817		Standard deviation
79188613	22925001	79187591	80704583	1022		2.80146e+07
62238026	23864347	62236899	62493278	1127
110358283	23912265	110189161	110359569	1286		Skewness
95605882	23916467	95604584	96151705	1298		0.036224 P = 0.5117
87591613	23958699	87577736	87592929	1316		Kurtosis
77655886	24415636	77654425	77931604	1461		1.789789 P < 0.0001
73611781	24841125	72975863	73613270	1489		Royston chi-sq
59689452	25184454	59687919	59759234	1533		1,713.945297, P < 0.0001
38536601	25276323	38535012	38588883	1589
41224062	26390187	41222354	41867189	1708		Shapiro-Wilk W
73611556	27899253	72975863	73613270	1714		0.952555, V = 55.117187, P < 0.0001
41224112	27910960	41222354	41867189	1758		Shapiro-Francia W'
38533045	28584809	37637428	38535012	1967		0.953425, V' = 49.014875, P < 0.0001
87579728	28585349	87577736	87592929	1992
30455785	28592065	30453777	30567815	2008		Sample unlikely to be from a normal distribution
45827014	28866487	45824914	45929530	2100
36557807	29208613	36555697	36736681	2110
22927167	29858008	22925001	23864347	2166		Sample name
89707110	29864205	89410172	89709371	2261		NPC chr13
110191471	29912133	110189161	110359569	2310		Sample size
34272020	29912141	34269383	34275966	2637		316
88909351	30453777	88906638	88915559	2713		Mean
59080022	30567815	58925595	59082817	2795		6.32984e+07
59080022	30840882	58925595	59082817	2795		Standard deviation
39052635	31053047	39049809	39130484	2826		2.62429e+07
79005429	31178104	79002603	79060765	2826
77928609	31266773	77654425	77931604	2995		Skewness
65780351	31289457	65532012	65783347	2996		0.250247 P = 0.0671
77928608	31351387	77654425	77931604	2996		Kurtosis
57340694	31364561	57334862	57343700	3006		1.986649 P < 0.0001
28581800	31642764	27910960	28584809	3009		Royston chi-sq
99454471	31677006	99001154	99457765	3294		50.870155, P < 0.0001
83869576	31677006	83866223	85639232	3353
48381662	31677006	48309134	48385090	3428		Shapiro-Wilk W
24419173	31677006	24415636	24841125	3537		0.957823, V = 9.40962, P < 0.0001
24419173	32212372	24415636	24841125	3537		Shapiro-Francia W'
31646409	32234914	31642764	31677006	3645		0.961313, V' = 9.230504, P < 0.0001
93860305	32497374	93294990	93863962	3657
77650718	32705555	77081301	77654425	3707		Sample unlikely to be from a normal distribution
62126473	33042182	62122709	62236029	3764
88911778	33896349	88906638	88915559	3781
49145741	33951065	49063275	49149609	3868
48389022	34058422	48385090	48480494	3932
83870226	34269383	83866223	85639232	4003
48513531	34275966	48509490	48581966	4041
48505383	34633215	48480494	48509490	4107
39126340	34633330	39049809	39130484	4144
48380844	34795532	48309134	48385090	4246
61059469	35244314	61055216	61274485	4253
106542063	35997126	106537676	106839532	4387
38530586	36324405	37637428	38535012	4426
99471071	36555697	99466641	100401632	4430
62231541	36736681	62122709	62236029	4488
60205996	36736698	60201414	60254462	4582
60206071	36824778	60201414	60254462	4657
39125788	36870221	39049809	39130484	4696
106420016	36870241	104688578	106424813	4797
106420016	37077697	104688578	106424813	4797
101610618	37092503	100418569	101615492	4874
97933988	37614974	97583143	97939037	5049
26385102	37637428	25276323	26390187	5085
48485614	38535012	48480494	48509490	5120
91168495	38588883	91163296	91787003	5199
93300228	39000729	93294990	93863962	5238
106543118	39049809	106537676	106839532	5442
104512376	39130484	104416741	104517901	5525
97944806	39130484	97939037	98879371	5769
82685685	39478394	82677273	82691475	5790
48474659	39483523	48385090	48480494	5835
78318111	40368189	78311999	78557085	6112
26384014	40946222	25276323	26390187	6173
104511697	40971245	104416741	104517901	6204
48632867	41222354	48626646	48912445	6221
31059303	41867189	31053047	31178104	6256
78318275	42159577	78311999	78557085	6276
30574143	42170878	30567815	30840882	6328
32228485	42437446	32212372	32234914	6429
54020182	42480065	53037851	54026873	6691
98886245	42575860	98879371	99001154	6874
110352650	42587748	110189161	110359569	6919
75314123	42590361	74979325	75321210	7087
95611685	45304621	95604584	96151705	7101
23966054	45305087	23958699	24415636	7355
36877650	45473355	36870241	37077697	7409
59075343	45645351	58925595	59082817	7474
57290078	45645351	57282070	57334862	8008
21010224	45824914	21002014	21114018	8210
104408331	45929530	102413359	104416741	8410
31186586	45941480	31178104	31266773	8482
24406939	46569279	23958699	24415636	8697
24406918	46832130	23958699	24415636	8718
89419001	47217586	89410172	89709371	8829
101606525	47268245	100418569	101615492	8967
65774185	47361924	65532012	65783347	9162
52793733	47453205	52784371	53026533	9362
39059249	47695561	39049809	39130484	9440
49140134	47929701	49063275	49149609	9475
99476215	47956753	99466641	100401632	9574
26380553	48223975	25276323	26390187	9634
34785740	48309126	34633330	34795532	9792
38544922	48309134	38535012	38588883	9910
34785481	48385090	34633330	34795532	10051
77664542	48480494	77654425	77931604	10117
106547880	48509490	106537676	106839532	10204
36880533	48581966	36870241	37077697	10292
97593485	48624643	97583143	97939037	10342
19992730	48626497	19889558	20003096	10366
106548165	48626646	106537676	106839532	10489
83200068	48912445	82772169	83210558	10490
54016294	49063275	53037851	54026873	10579
78322580	49149609	78311999	78557085	10581
58702264	49343250	58691637	58925595	10627
106548357	50372098	106537676	106839532	10681
22935957	50646876	22925001	23864347	10956
106443528	51065928	106424813	106454613	11085
48520740	51066043	48509490	48581966	11250
22222969	51305199	22211645	22775359	11324
23927803	52277414	23916467	23958699	11336
92506394	52535174	92495057	93294990	11337
104405373	52784371	102413359	104416741	11368
104405209	53026533	102413359	104416741	11532
101627093	53037851	101615492	102413359	11601
48373314	54026873	48309134	48385090	11776
89422292	54946767	89410172	89709371	12120
104404591	56092831	102413359	104416741	12150
48372809	56682809	48309134	48385090	12281
30466142	57281205	30453777	30567815	12365
59700333	57282070	59687919	59759234	12414
36837216	57334862	36824778	36870221	12438
82784751	57343700	82772169	83210558	12582
48372419	57479958	48309134	48385090	12671
23851347	57615767	22925001	23864347	13000
21127246	57636135	21114018	22197366	13228
82785649	57792177	82772169	83210558	13480
89350556	57809559	88920170	89364072	13516
48322676	58691637	48309134	48385090	13542
100432152	58925595	100418569	101615492	13583
110820570	59082817	110714228	110834389	13819
19821829	59131840	0	19835661	13832
94213058	59415145	94199187	95604341	13871
23930353	59635600	23916467	23958699	13886
70548359	59687919	69511730	70562414	14055
34290074	59759234	34275966	34633215	14108
82786326	59886833	82772169	83210558	14157
26404376	59901846	26390187	27899253	14189
30468058	59946011	30453777	30567815	14281
110699878	59989172	110359569	110714228	14350
47347409	60201414	47268245	47361924	14515
47347293	60254462	47268245	47361924	14631
112377571	61055216	112318588	112392255	14684
112377528	61274485	112318588	112392255	14727
110344838	62004628	110189161	110359569	14731
39463440	62122709	39130484	39478394	14954
39034802	62236029	39000729	39049809	15007
19820544	62236899	0	19835661	15117
106552929	62493278	106537676	106839532	15253
38550287	62493440	38535012	38588883	15275
113383488	62789327	113368128	113437637	15360
113383573	63201025	113368128	113437637	15445
41237911	63207021	41222354	41867189	15557
36854607	63406504	36824778	36870221	15614
30469417	64204233	30453777	30567815	15640
74350706	64204257	74270033	74366873	16167
62219802	64865648	62122709	62236029	16227
48401613	64871224	48385090	48480494	16523
62219506	64995343	62122709	62236029	16523
24398695	65307836	23958699	24415636	16941
48368134	65531773	48309134	48385090	16956
59065808	65532012	58925595	59082817	17009
56075554	65783347	54946767	56092831	17277
110909033	67162221	110834389	110926319	17286
67179512	67294718	67162221	67294718	17291
83230579	67630828	83213251	83853860	17328
37597519	67631293	37092503	37614974	17455
70544939	67647651	69511730	70562414	17475
52766700	68185688	52535174	52784371	17671
62771443	68186628	62493440	62789327	17884
90479055	68590487	89709371	90497159	18104
99439199	68590489	99001154	99457765	18566
62512018	68767656	62493440	62789327	18578
37058958	68844405	36870241	37077697	18739
37656286	69509825	37637428	38535012	18858
30586758	69511730	30567815	30840882	18943
96805108	70562414	96786163	96855583	18945
96805108	71658251	96786163	96855583	18945
70543441	72252245	69511730	70562414	18973
29883288	72262565	29864205	29912133	19083
30472902	72397044	30453777	30567815	19125
20022330	72432378	20003096	20998131	19234
20022330	72432378	20003096	20998131	19234
93883415	72975688	93863962	94199187	19453
61294049	72975863	61274485	62004628	19564
90946389	73613270	90497170	90965997	19608
90946389	73760011	90497170	90965997	19608
46812450	73762038	46569279	46832130	19680
65288066	74270033	64995343	65307836	19770
65288007	74366873	64995343	65307836	19829
52764424	74367488	52535174	52784371	19947
97603541	74979325	97583143	97939037	20398
29891686	75321210	29864205	29912133	20447
48460025	76244419	48385090	48480494	20469
48459980	76244419	48385090	48480494	20514
92515594	76521679	92495057	93294990	20537
110339019	77081282	110189161	110359569	20550
48459832	77081301	48385090	48480494	20662
65016280	77654425	64995343	65307836	20937
36891187	77931604	36870241	37077697	20946
69488698	78300804	68844405	69509825	21127
110380785	78311999	110359569	110714228	21216
96130464	78557085	95604584	96151705	21241
57594359	78611238	57479958	57615767	21408
64225837	79002603	64204257	64865648	21580
96130084	79060765	95604584	96151705	21621
64226088	79187591	64204257	64865648	21831
20024946	80704583	20003096	20998131	21850
48331036	81064550	48309134	48385090	21902
64893317	81390888	64871224	64995343	22093
24863326	81427976	24841125	25184454	22201
45847280	81544653	45824914	45929530	22366
45847280	81548609	45824914	45929530	22366
26367800	81606747	25276323	26390187	22387
57502347	81630698	57479958	57615767	22389
109984501	82677273	109961829	110189161	22672
24438382	82691475	24415636	24841125	22746
32728391	82716520	32705555	33042182	22836
33873183	82771980	33042182	33896349	23166
30477104	82772169	30453777	30567815	23327
62099380	83210558	62004628	62122709	23329
106561038	83213251	106537676	106839532	23362
76267875	83853860	76244419	76521679	23456
19979572	83866223	19889558	20003096	23524
64894794	85639232	64871224	64995343	23570
20026831	86068246	20003096	20998131	23735
28890470	86271316	28866487	29208613	23983
42135482	86817629	41867189	42159577	24095
83237438	86921894	83213251	83853860	24187
82796531	87125007	82772169	83210558	24362
33871888	87125540	33042182	33896349	24461
48409593	87319761	48385090	48480494	24503
48409625	87577736	48385090	48480494	24535
23983330	87592929	23958699	24415636	24631
108408339	87669911	108383630	108923234	24709
40921367	87975374	40368189	40946222	24855
22800362	88524970	22775359	22925001	25003
104391586	88906638	102413359	104416741	25155
86947176	88915559	86921894	87125007	25282
86947176	88920170	86921894	87125007	25282
62763836	89364072	62493440	62789327	25491
62763165	89364072	62493440	62789327	26162
40919990	89410172	40368189	40946222	26232
81518386	89709371	81427976	81544653	26267
93321515	90497159	93294990	93863962	26525
48358545	90497170	48309134	48385090	26545
29235184	90965997	29208613	29858008	26571
63233600	90968456	63207021	63406504	26579
49176253	91163296	49149609	49343250	26644
78975897	91787003	78611238	79002603	26706
87696651	92495057	87669911	87975374	26740
93321756	93294990	93294990	93863962	26766
67267898	93863962	67162221	67294718	26820
40919157	94199187	40368189	40946222	27065
53064924	95604341	53037851	54026873	27073
99430639	95604584	99001154	99457765	27126
108410852	96151705	108383630	108923234	27222
46804794	96786163	46569279	46832130	27336
57588333	96855583	57479958	57615767	27434
28619598	97583143	28592065	28866487	27533
28619604	97939037	28592065	28866487	27539
60173828	98879371	59989172	60201414	27586
31239023	99001154	31178104	31266773	27750
88497102	99457765	87975374	88524970	27868
100446496	99466641	100418569	101615492	27927
88496896	100401632	87975374	88524970	28074
41839066	100418569	41222354	41867189	28123
45333475	101615492	45305087	45473355	28388
86950571	102413359	86921894	87125007	28677
62207321	104416741	62122709	62236029	28708
62207321	104517901	62122709	62236029	28708
110330797	104688578	110189161	110359569	28772
111882459	106424813	111853437	112261768	29022
87699061	106454613	87669911	87975374	29150
35214860	106537487	34795532	35244314	29454
72946069	106537676	72432378	72975688	29619
47391613	106839532	47361924	47453205	29689
87945674	108383630	87669911	87975374	29700
47391638	108923234	47361924	47453205	29714
47391758	109961700	47361924	47453205	29834
32735436	109961829	32705555	33042182	29881
47391870	109961829	47361924	47453205	29946
47391885	110189161	47361924	47453205	29961
47391896	110359569	47361924	47453205	29972
47391896	110714228	47361924	47453205	29972
47391942	110834389	47361924	47453205	30018
32735653	110926319	32705555	33042182	30098
47392052	110957397	47361924	47453205	30128
47392056	111015006	47361924	47453205	30132
37584760	111048146	37092503	37614974	30214
78972373	111853437	78611238	79002603	30230
47392185	112261768	47361924	47453205	30261
42620662	112285881	42590361	45304621	30301
42620665	112318588	42590361	45304621	30304
72945352	112392255	72432378	72975688	30336
48354483	112879844	48309134	48385090	30607
90999084	113366868	90968456	91163296	30628
113486136	113368128	113455479	0	30657
42201748	113437637	42170878	42437446	30870
40915339	113455479	40368189	40946222	30883
40915313		40368189	40946222	30909
45614059		45473355	45645351	31292
42128283		41867189	42159577	31294
87944078		87669911	87975374	31296
112230278		111853437	112261768	31490
19804141		0	19835661	31520
37669182		37637428	38535012	31754
112229913		111853437	112261768	31855
37669319		37637428	38535012	31891
61972551		61274485	62004628	32077
109994114		109961829	110189161	32285
35211864		34795532	35244314	32450
91001021		90968456	91163296	32565
91001021		90968456	91163296	32565
77898760		77654425	77931604	32844
62756478		62493440	62789327	32849
110222047		110189161	110359569	32886
48352113		48309134	48385090	32977
104721660		104688578	106424813	33082
45612248		45473355	45645351	33103
93830773		93294990	93863962	33189
34309177		34275966	34633215	33211
96118345		95604584	96151705	33360
48351711		48309134	48385090	33379
111886909		111853437	112261768	33472
28899986		28866487	29208613	33499
41255874		41222354	41867189	33520
47419415		47361924	47453205	33790
48446701		48385090	48480494	33793
42204691		42170878	42437446	33813
48351261		48309134	48385090	33829
47419309		47361924	47453205	33896
50406012		50372098	50646876	33914
81510505		81427976	81544653	34148
48419283		48385090	48480494	34193
113489762		113455479	0	34283
34598802		34275966	34633215	34413
48343602		48309134	48385090	34468
61970128		61274485	62004628	34500
111888200		111853437	112261768	34763
48349955		48309134	48385090	35135
63242166		63207021	63406504	35145
48344311		48309134	48385090	35177
48344555		48309134	48385090	35421
96116257		95604584	96151705	35448
48349496		48309134	48385090	35594
109997564		109961829	110189161	35735
74331064		74270033	74366873	35809
48345013		48309134	48385090	35879
94235180		94199187	95604341	35993
48345139		48309134	48385090	36005
45509476		45473355	45645351	36121
113491743		113455479	0	36264
35207379		34795532	35244314	36935
45267605		42590361	45304621	37016
25239175		25184454	25276323	37148
48347890		48309134	48385090	37200
25239089		25184454	25276323	37234
26352796		25276323	26390187	37391
82809640		82772169	83210558	37471
26352709		25276323	26390187	37478
45510874		45473355	45645351	37519
82809769		82772169	83210558	37600
41260040		41222354	41867189	37686
42208732		42170878	42437446	37854
48347218		48309134	48385090	37872
34833435		34795532	35244314	37903
36286468		35997126	36324405	37937
48186034		47956753	48223975	37941
48347133		48309134	48385090	37957
59848366		59759234	59886833	38467
45343593		45305087	45473355	38506
87539064		87319761	87577736	38672
45343898		45305087	45473355	38811
46793319		46569279	46832130	38811
45343926		45305087	45473355	38839
56643904		56092831	56682809	38905
96112664		95604584	96151705	39041
34834654		34795532	35244314	39122
46793005		46569279	46832130	39125
96112579		95604584	96151705	39126
45344285		45305087	45473355	39198
45344342		45305087	45473355	39255
45344545		45305087	45473355	39458
75281732		74979325	75321210	39478
31716525		31677006	32212372	39519
75281656		74979325	75321210	39554
34835255		34795532	35244314	39723
57519781		57479958	57615767	39823
110886299		110834389	110926319	40020
113495638		113455479	0	40159
28632250		28592065	28866487	40185
28632261		28592065	28866487	40196
63247345		63207021	63406504	40324
63247425		63207021	63406504	40404
58966105		58925595	59082817	40510
58966112		58925595	59082817	40517
82812707		82772169	83210558	40538
26430795		26390187	27899253	40608
69552421		69511730	70562414	40691
74325879		74270033	74366873	40994
63248098		63207021	63406504	41077
67203349		67162221	67294718	41128
112220585		111853437	112261768	41183
33992252		33951065	34058422	41187
67203408		67162221	67294718	41187
24374229		23958699	24415636	41407
67203670		67162221	67294718	41449
59845275		59759234	59886833	41558
108964930		108923234	109961700	41696
113497279		113455479	0	41800
72304420		72262565	72397044	41855
108965146		108923234	109961700	41912
86963966		86921894	87125007	42072
108965538		108923234	109961700	42304
42395055		42170878	42437446	42391
72933180		72432378	72975688	42508
108965841		108923234	109961700	42607
108965938		108923234	109961700	42704
72932970		72432378	72975688	42718
26347415		25276323	26390187	42772
50689743		50646876	51065928	42867
50689810		50646876	51065928	42934
26433289		26390187	27899253	43102
67119018		65783347	67162221	43203
99510002		99466641	100401632	43361
59843402		59759234	59886833	43431
30410096		29912141	30453777	43681
90922273		90497170	90965997	43724
90922273		90497170	90965997	43724
106381077		104688578	106424813	43736
106381077		104688578	106424813	43736
67117813		65783347	67162221	44408
24460045		24415636	24841125	44409
45260164		42590361	45304621	44457
110233725		110189161	110359569	44564
48429717		48385090	48480494	44627
38955706		38588883	39000729	45023
21047053		21002014	21114018	45039
82817240		82772169	83210558	45071
82817580		82772169	83210558	45411
113500909		113455479	0	45430
91208881		91163296	91787003	45585
49195211		49149609	49343250	45602
67340360		67294718	67630828	45642
95558622		94199187	95604341	45719
56636880		56092831	56682809	45929
21159988		21114018	22197366	45970
95558198		94199187	95604341	46143
31596372		31364561	31642764	46392
45426832		45305087	45473355	46523
64250795		64204257	64865648	46538
99411222		99001154	99457765	46543
33997876		33951065	34058422	46811
64251141		64204257	64865648	46884
67209162		67162221	67294718	46941
20951138		20003096	20998131	46993
42637724		42590361	45304621	47363
76474314		76244419	76521679	47365
76474311		76244419	76521679	47368
59806628		59759234	59886833	47394
53085391		53037851	54026873	47540
76473918		76244419	76521679	47761
21161790		21114018	22197366	47772
31100891		31053047	31178104	47844
67114259		65783347	67162221	47962
97987117		97939037	98879371	48080
32164079		31677006	32212372	48293
88476620		87975374	88524970	48350
91211650		91163296	91787003	48354
112440658		112392255	112879844	48403
62074218		62004628	62122709	48491
37566464		37092503	37614974	48510
76473157		76244419	76521679	48522
88476441		87975374	88524970	48529
29160033		28866487	29208613	48580
48863784		48626646	48912445	48661
76472940		76244419	76521679	48739
76472484		76244419	76521679	49195
45596120		45473355	45645351	49231
76472271		76244419	76521679	49408
41817577		41222354	41867189	49612
51355133		51305199	52277414	49934
78661179		78611238	79002603	49941
36374637		36324405	36555697	50232
75270707		74979325	75321210	50503
32161707		31677006	32212372	50665
67111484		65783347	67162221	50737
99517649		99466641	100401632	51008
74218893		73762038	74270033	51140
62441828		62236899	62493278	51450
67243222		67162221	67294718	51496
34581607		34275966	34633215	51608
72314282		72262565	72397044	51717
80652826		79187591	80704583	51757
61326527		61274485	62004628	52042
109909230		108923234	109961700	52470
45592855		45473355	45645351	52496
30788298		30567815	30840882	52584
67347472		67294718	67630828	52754
67347593		67294718	67630828	52875
67577942		67294718	67630828	52886
75268097		74979325	75321210	53113
78664527		78611238	79002603	53289
101562093		100418569	101615492	53399
101562093		100418569	101615492	53399
41275939		41222354	41867189	53585
30514194		30453777	30567815	53621
45419695		45305087	45473355	53660
37561288		37092503	37614974	53686
37561210		37092503	37614974	53764
34579041		34275966	34633215	54174
32158008		31677006	32212372	54364
112446749		112392255	112879844	54494
91841530		91787003	92495057	54527
48169385		47956753	48223975	54590
56737779		56682809	57281205	54970
110658918		110359569	110714228	55310
101560133		100418569	101615492	55359
91842730		91787003	92495057	55727
63462350		63406504	64204233	55846
47509201		47453205	47695561	55996
30511657		30453777	30567815	56158
29968698		29912141	30453777	56557
34852144		34795532	35244314	56612
34852264		34795532	35244314	56732
61111959		61055216	61274485	56743
81334084		81064550	81390888	56804
81334084		81064550	81390888	56804
34576073		34275966	34633215	57142
59816485		59759234	59886833	57251
59816485		59759234	59886833	57251
97996639		97939037	98879371	57602
97996639		97939037	98879371	57602
68648161		68590489	68767656	57672
59816938		59759234	59886833	57704
59816938		59759234	59886833	57704
75037074		74979325	75321210	57749
96913630		96855583	97583143	58047
94140833		93863962	94199187	58354
75037695		74979325	75321210	58370
61332860		61274485	62004628	58375
94257617		94199187	95604341	58430
87728658		87669911	87975374	58747
36496784		36324405	36555697	58913
68649483		68590489	68767656	58994
65248650		64995343	65307836	59186
42378228		42170878	42437446	59218
96914904		96855583	97583143	59321
24475261		24415636	24841125	59625
45532983		45473355	45645351	59628
109901810		108923234	109961700	59890
39418451		39130484	39478394	59943
39418370		39130484	39478394	60024
87730265		87669911	87975374	60354
55007467		54946767	56092831	60700
59021532		58925595	59082817	61285
54885332		54026873	54946767	61435
72335368		72262565	72397044	61676
104579605		104517901	104688578	61704
104579609		104517901	104688578	61708
47514983		47453205	47695561	61778
65845158		65783347	67162221	61811
67232885		67162221	67294718	61833
57541922		57479958	57615767	61964
32150374		31677006	32212372	61998
45535425		45473355	45645351	62070
110421835		110359569	110714228	62266
67232370		67162221	67294718	62348
64266705		64204257	64865648	62448
73697560		73613270	73760011	62451
73697495		73613270	73760011	62516
67232107		67162221	67294718	62611
42233602		42170878	42437446	62724
45582039		45473355	45645351	63312
45536930		45473355	45645351	63575
93358588		93294990	93863962	63598
63137186		62789327	63201025	63839
34205441		34058422	34269383	63942
36491568		36324405	36555697	64129
63136886		62789327	63201025	64139
20933917		20003096	20998131	64214
24351119		23958699	24415636	64517
63341810		63207021	63406504	64694
22840061		22775359	22925001	64702
102348655		101615492	102413359	64704
87734693		87669911	87975374	64782
63271822		63207021	63406504	64801
62428435		62236899	62493278	64843
46767213		46569279	46832130	64917
32977102		32705555	33042182	65080
32977040		32705555	33042182	65142
40302821		39483523	40368189	65368
61208964		61055216	61274485	65521
64270141		64204257	64865648	65884
99391863		99001154	99457765	65902
41037336		40971245	41222354	66091
25342699		25276323	26390187	66376
58991999		58925595	59082817	66404
25342762		25276323	26390187	66439
22842002		22775359	22925001	66643
91035240		90968456	91163296	66784
57703113		57636135	57792177	66978
39197522		39130484	39478394	67038
90564376		90497170	90965997	67206
95672222		95604584	96151705	67638
28934536		28866487	29208613	68049
19767364		0	19835661	68297
65463292		65307836	65531773	68481
64135709		63406504	64204233	68524
87194066		87125540	87319761	68526
87194094		87125540	87319761	68554
31573995		31364561	31642764	68769
24484461		24415636	24841125	68825
65462800		65307836	65531773	68973
25345334		25276323	26390187	69011
110258306		110189161	110359569	69145
94268590		94199187	95604341	69403
58995200		58925595	59082817	69605
30637451		30567815	30840882	69636
59012835		58925595	59082817	69982
112191659		111853437	112261768	70109
101685731		101615492	102413359	70239
101685761		101615492	102413359	70269
77725048		77654425	77931604	70623
64133565		63406504	64204233	70668
90895233		90497170	90965997	70764
68114854		67647651	68185688	70834
25347205		25276323	26390187	70882
90895099		90497170	90965997	70898
110118221		109961829	110189161	70940
68696704		68590489	68767656	70952
68114662		67647651	68185688	71026
34129562		34058422	34269383	71140
25347612		25276323	26390187	71289
112190194		111853437	112261768	71574
81136371		81064550	81390888	71821
87198083		87125540	87319761	72543
57719561		57636135	57792177	72616
57719561		57636135	57792177	72616
32424638		32234914	32497374	72736
73540473		72975863	73613270	72797
22852112		22775359	22925001	72889
65234762		64995343	65307836	73074
42244030		42170878	42437446	73152
25349677		25276323	26390187	73354
22851638		22775359	22925001	73363
19761986		0	19835661	73675
110285489		110189161	110359569	74080
22850776		22775359	22925001	74225
93369229		93294990	93863962	74239
26464485		26390187	27899253	74298
30978645		30840882	31053047	74402
53112370		53037851	54026873	74519
96930309		96855583	97583143	74726
63331368		63207021	63406504	75136
24339809		23958699	24415636	75827
42083700		41867189	42159577	75877
110113081		109961829	110189161	76080
110113081		109961829	110189161	76080
106348433		104688578	106424813	76380
42361024		42170878	42437446	76422
68667148		68590489	68767656	76659
106348074		104688578	106424813	76739
28789676		28592065	28866487	76811
104339863		102413359	104416741	76878
104339690		102413359	104416741	77051
81141899		81064550	81390888	77349
57714578		57636135	57792177	77599
46491657		45941480	46569279	77622
20920410		20003096	20998131	77721
22119486		21114018	22197366	77880
46491301		45941480	46569279	77978
23003110		22925001	23864347	78109
19757386		0	19835661	78275
108305230		106839532	108383630	78400
108305230		106839532	108383630	78400
106346346		104688578	106424813	78467
36245921		35997126	36324405	78484
73054412		72975863	73613270	78549
111127062		111048146	111853437	78916
65452696		65307836	65531773	79077
87240345		87125540	87319761	79416
46020902		45941480	46569279	79422
67082746		65783347	67162221	79475
24336142		23958699	24415636	79494
87240264		87125540	87319761	79497
46020992		45941480	46569279	79512
46489254		45941480	46569279	80025
19755573		0	19835661	80088
45553826		45473355	45645351	80471
112473788		112392255	112879844	81533
37174073		37092503	37614974	81570
46913970		46832130	47217586	81840
32317053		32234914	32497374	82139
30970450		30840882	31053047	82597
30970450		30840882	31053047	82597
112474970		112392255	112879844	82715
99375044		99001154	99457765	82721
76161307		75321210	76244419	83112
94116049		93863962	94199187	83138
76161199		75321210	76244419	83220
22114142		21114018	22197366	83224
112796609		112392255	112879844	83235
87209035		87125540	87319761	83495
112796323		112392255	112879844	83521
50563345		50372098	50646876	83531
30924609		30840882	31053047	83727
30924609		30840882	31053047	83727
51221058		51066043	51305199	84141
19751416		0	19835661	84245
65447424		65307836	65531773	84349
99373374		99001154	99457765	84391
67546311		67294718	67630828	84517
49234237		49149609	49343250	84628
73528573		72975863	73613270	84697
106339961		104688578	106424813	84852
87234704		87125540	87319761	85057
87234704		87125540	87319761	85057
73061009		72975863	73613270	85146
87210916		87125540	87319761	85376
97853561		97583143	97939037	85476
89278472		88920170	89364072	85600
90582794		90497170	90965997	85624
90582794		90497170	90965997	85624
24755455		24415636	24841125	85670
89278330		88920170	89364072	85742
104330596		102413359	104416741	86145
65394029		65307836	65531773	86193
42257226		42170878	42437446	86348
49236151		49149609	49343250	86542
28678788		28592065	28866487	86723
67075172		65783347	67162221	87049
38675951		38588883	39000729	87068
108471649		108383630	108923234	88019
24929571		24841125	25184454	88446
83765083		83213251	83853860	88777
28495863		27910960	28584809	88946
74180943		73762038	74270033	89090
20092305		20003096	20998131	89209
83764521		83213251	83853860	89339
75410598		75321210	76244419	89388
50461649		50372098	50646876	89551
50557155		50372098	50646876	89721
62699599		62493440	62789327	89728
52694399		52535174	52784371	89972
87012227		86921894	87125007	90333
62698782		62493440	62789327	90545
52186729		51305199	52277414	90685
112170083		111853437	112261768	91685
33804626		33042182	33896349	91723
60109678		59989172	60201414	91736
20906089		20003096	20998131	92042
109869596		108923234	109961700	92104
87217821		87125540	87319761	92281
39575893		39483523	40368189	92370
32119940		31677006	32212372	92432
87014705		86921894	87125007	92811
87014748		86921894	87125007	92854
29301546		29208613	29858008	92933
100308651		99466641	100401632	92981
29301751		29208613	29858008	93138
51159214		51066043	51305199	93171
36418004		36324405	36555697	93599
46738418		46569279	46832130	93712
46738418		46569279	46832130	93712
38682629		38588883	39000729	93746
53932999		53037851	54026873	93874
22103263		21114018	22197366	94103
28490356		27910960	28584809	94453
50741423		50646876	51065928	94547
36460945		36324405	36555697	94752
104321565		102413359	104416741	95176
36982489		36870241	37077697	95208
104321508		102413359	104416741	95233
52439888		52277414	52535174	95286
36982358		36870241	37077697	95339
32402030		32234914	32497374	95344
52439743		52277414	52535174	95431
34173678		34058422	34269383	95705
110455397		110359569	110714228	95828
30663744		30567815	30840882	95929
106328720		104688578	106424813	96093
73858312		73762038	74270033	96274
40849743		40368189	40946222	96479
40849695		40368189	40946222	96527
112976800		112879844	113366868	96956
96688500		96151705	96786163	97663
96688500		96151705	96786163	97663
28768747		28592065	28866487	97740
72530171		72432378	72975688	97793
53928929		53037851	54026873	97944
59513151		59415145	59635600	98006
113553569		113455479	0	98090
106741242		106537676	106839532	98290
86719213		86271316	86817629	98416
106326392		104688578	106424813	98421
34170881		34058422	34269383	98502
72530987		72432378	72975688	98609
91885787		91787003	92495057	98784
110090140		109961829	110189161	99021
91886052		91787003	92495057	99049
19736402		0	19835661	99259
78201104		77931604	78300804	99700
42690258		42590361	45304621	99897
53926750		53037851	54026873	100123
78200474		77931604	78300804	100330
64305353		64204257	64865648	101096
92393625		91787003	92495057	101432
85537712		83866223	85639232	101520
46933688		46832130	47217586	101558
108281857		106839532	108383630	101773
110461359		110359569	110714228	101790
78033451		77931604	78300804	101847
59517004		59415145	59635600	101859
78033606		77931604	78300804	102002
65429609		65307836	65531773	102164
87772294		87669911	87975374	102383
22094798		21114018	22197366	102568
47798277		47695561	47929701	102716
47798305		47695561	47929701	102744
76978516		76521679	77081282	102766
53923792		53037851	54026873	103081
111151266		111048146	111853437	103120
64307801		64204257	64865648	103544
47799373		47695561	47929701	103812
22315864		22211645	22775359	104219
99105428		99001154	99457765	104274
30672170		30567815	30840882	104355
85963666		85639232	86068246	104580
77759152		77654425	77931604	104727
80599674		79187591	80704583	104909
77759338		77654425	77931604	104913
45199334		42590361	45304621	105287
22316953		22211645	22775359	105308
62894672		62789327	63201025	105345
36430107		36324405	36555697	105702
24064469		23958699	24415636	105770
87425869		87319761	87577736	106108
53920649		53037851	54026873	106224
41329195		41222354	41867189	106841
41329276		41222354	41867189	106922
56790516		56682809	57281205	107707
56790516		56682809	57281205	107707
106731792		106537676	106839532	107740
32104302		31677006	32212372	108070
106731429		106537676	106839532	108103
34903651		34795532	35244314	108119
98047402		97939037	98879371	108365
92386604		91787003	92495057	108453
23755782		22925001	23864347	108565
23033591		22925001	23864347	108590
67053546		65783347	67162221	108675
67053546		65783347	67162221	108675
47562402		47453205	47695561	109197
80595097		79187591	80704583	109486
76971568		76521679	77081282	109714
45194746		42590361	45304621	109875
47563376		47453205	47695561	110171
113256689		112879844	113366868	110179
72543167		72432378	72975688	110789
89598552		89410172	89709371	110819
24952099		24841125	25184454	110974
52166352		51305199	52277414	111062
94310260		94199187	95604341	111073
42701438		42590361	45304621	111077
89598189		89410172	89709371	111182
76133166		75321210	76244419	111253
72544073		72432378	72975688	111695
38423033		37637428	38535012	111979
38422977		37637428	38535012	112035
28472730		27910960	28584809	112079
72544508		72432378	72975688	112130
46719985		46569279	46832130	112145
28754188		28592065	28866487	112299
106951875		106839532	108383630	112343
106951969		106839532	108383630	112437
22084872		21114018	22197366	112494
22084872		21114018	22197366	112494
68072436		67647651	68185688	113252
67408037		67294718	67630828	113319
67408052		67294718	67630828	113334
50760224		50646876	51065928	113348
70448875		69511730	70562414	113539
76407957		76244419	76521679	113722
41981688		41867189	42159577	114499
90382646		89709371	90497159	114513
41981773		41867189	42159577	114584
45189803		42590361	45304621	114818
45189632		42590361	45304621	114989
98054606		97939037	98879371	115569
62673656		62493440	62789327	115671
67410569		67294718	67630828	115851
24725021		24415636	24841125	116104
90613299		90497170	90965997	116129
46715675		46569279	46832130	116455
46715675		46569279	46832130	116455
97699666		97583143	97939037	116523
65649135		65532012	65783347	117123
90614464		90497170	90965997	117294
90614834		90497170	90965997	117664
70444651		69511730	70562414	117763
56564853		56092831	56682809	117956
24723130		24415636	24841125	117995
76403527		76244419	76521679	118152
56564567		56092831	56682809	118242
46713866		46569279	46832130	118264
46713866		46569279	46832130	118264
42289168		42170878	42437446	118290
113574031		113455479	0	118552
47576855		47453205	47695561	118706
75098060		74979325	75321210	118735
95485448		94199187	95604341	118893
77812621		77654425	77931604	118983
77812620		77654425	77931604	118984
113574894		113455479	0	119415
78437397		78311999	78557085	119688
25064405		24841125	25184454	120049
78436922		78311999	78557085	120163
30688436		30567815	30840882	120621
83986918		83866223	85639232	120695
73882738		73762038	74270033	120700
83986926		83866223	85639232	120703
37213263		37092503	37614974	120760
78052591		77931604	78300804	120987
90618238		90497170	90965997	121068
37213592		37092503	37614974	121089
106303711		104688578	106424813	121102
42316329		42170878	42437446	121117
78052858		77931604	78300804	121254
113245336		112879844	113366868	121532
80942949		80704583	81064550	121601
65653882		65532012	65783347	121870
85945892		85639232	86068246	122354
48101373		47956753	48223975	122602
88783901		88524970	88906638	122737
94322089		94199187	95604341	122902
97706072		97583143	97939037	122929
111976377		111853437	112261768	122940
113003061		112879844	113366868	123217
100541824		100418569	101615492	123255
52153289		51305199	52277414	124125
83085970		82772169	83210558	124588
80939615		80704583	81064550	124935
25059023		24841125	25184454	125431
100544128		100418569	101615492	125559
68464872		68186628	68590487	125615
68464787		68186628	68590487	125700
25058386		24841125	25184454	126068
63074889		62789327	63201025	126136
90839043		90497170	90965997	126954
35371545		35244314	35997126	127231
96982885		96855583	97583143	127302
96982987		96855583	97583143	127404
81263258		81064550	81390888	127630
81263258		81064550	81390888	127630
41350157		41222354	41867189	127803
23736439		22925001	23864347	127908
89538100		89410172	89709371	127928
27771282		26390187	27899253	127971
112751834		112392255	112879844	128010
41350507		41222354	41867189	128153
76393362		76244419	76521679	128317
113008361		112879844	113366868	128517
113008532		112879844	113366868	128688
29729111		29208613	29858008	128897
104817533		104688578	106424813	128955
52148421		51305199	52277414	128993
62660121		62493440	62789327	129206
104817814		104688578	106424813	129236
99328204		99001154	99457765	129561
92364297		91787003	92495057	130760
93425910		93294990	93863962	130920
104819601		104688578	106424813	131023
93426117		93294990	93863962	131127
24709922		24415636	24841125	131203
101746907		101615492	102413359	131415
68975894		68844405	69509825	131489
68975950		68844405	69509825	131545
61872947		61274485	62004628	131681
62625273		62493440	62789327	131833
62625273		62493440	62789327	131833
79319872		79187591	80704583	132281
83077873		82772169	83210558	132685
73894932		73762038	74270033	132894
55959918		54946767	56092831	132913
109828731		108923234	109961700	132969
89543208		89410172	89709371	133036
60387553		60254462	61055216	133091
67497724		67294718	67630828	133104
61871500		61274485	62004628	133128
112128607		111853437	112261768	133161
112128607		111853437	112261768	133161
69376553		68844405	69509825	133272
48090134		47956753	48223975	133381
70428568		69511730	70562414	133846
24092743		23958699	24415636	134044
88772566		88524970	88906638	134072
70428285		69511730	70562414	134129
29343783		29208613	29858008	135170
28449500		27910960	28584809	135309
82541744		81630698	82677273	135529
82541634		81630698	82677273	135639
112744205		112392255	112879844	135639
112744205		112392255	112879844	135639
95467796		94199187	95604341	136545
84002870		83866223	85639232	136647
92358303		91787003	92495057	136754
89227114		88920170	89364072	136958
82540059		81630698	82677273	137214
97801009		97583143	97939037	138028
60917140		60254462	61055216	138076
89548302		89410172	89709371	138130
48764797		48626646	48912445	138151
75459362		75321210	76244419	138152
96993765		96855583	97583143	138182
48764955		48626646	48912445	138309
88767881		88524970	88906638	138757
29347840		29208613	29858008	139227
72571627		72432378	72975688	139249
59275640		59131840	59415145	139505
67787325		67647651	68185688	139674
85928346		85639232	86068246	139900
67787570		67647651	68185688	139919
95464362		94199187	95604341	139979
75181211		74979325	75321210	139999
78862362		78611238	79002603	140241
75180815		74979325	75321210	140395
78862006		78611238	79002603	140597
88665654		88524970	88906638	140684
78072968		77931604	78300804	141364
70420987		69511730	70562414	141427
70420966		69511730	70562414	141448
110572527		110359569	110714228	141701
67489094		67294718	67630828	141734
84008006		83866223	85639232	141783
82914332		82772169	83210558	142163
113022026		112879844	113366868	142182
100259392		99466641	100401632	142240
100259302		99466641	100401632	142330
84008620		83866223	85639232	142397
113022791		112879844	113366868	142947
89553318		89410172	89709371	143146
109066386		108923234	109961700	143152
67791021		67647651	68185688	143370
78859102		78611238	79002603	143501
94342813		94199187	95604341	143626
56539166		56092831	56682809	143643
109066896		108923234	109961700	143662
56539123		56092831	56682809	143686
85495451		83866223	85639232	143781
74125809		73762038	74270033	144224
74125797		73762038	74270033	144236
67791953		67647651	68185688	144302
80919959		80704583	81064550	144591
41722381		41222354	41867189	144808
34488147		34275966	34633215	145068
64058780		63406504	64204233	145453
110568099		110359569	110714228	146129
75126956		74979325	75321210	147631
108775494		108383630	108923234	147740
93147180		92495057	93294990	147810
82529423		81630698	82677273	147850
106691653		106537676	106839532	147879
95455705		94199187	95604341	148636
93146193		92495057	93294990	148797
75171854		74979325	75321210	149356
19685782		0	19835661	149879
41717300		41222354	41867189	149889
89214022		88920170	89364072	150050
89213843		88920170	89364072	150229
30303293		29912141	30453777	150484
69359292		68844405	69509825	150533
108772658		108383630	108923234	150576
106688859		106537676	106839532	150673
46416985		45941480	46569279	152294
25031908		24841125	25184454	152546
38382223		37637428	38535012	152789
40215273		39483523	40368189	152916
35843962		35244314	35997126	153164
74826127		74367488	74979325	153198
35843868		35244314	35997126	153258
92648802		92495057	93294990	153745
63560353		63406504	64204233	153849
86663377		86271316	86817629	154252
56528304		56092831	56682809	154505
83055970		82772169	83210558	154588
94354125		94199187	95604341	154938
78086961		77931604	78300804	155357
84021651		83866223	85639232	155428
84021711		83866223	85639232	155488
39286219		39130484	39478394	155735
39286275		39130484	39478394	155791
30297528		29912141	30453777	156249
41379144		41222354	41867189	156790
50803805		50646876	51065928	156929
46412225		45941480	46569279	157054
67452490		67294718	67630828	157772
95446442		94199187	95604341	157899
62947232		62789327	63201025	157905
40787583		40368189	40946222	158639
69350914		68844405	69509825	158911
90806981		90497170	90965997	159016
70403048		69511730	70562414	159366
70402974		69511730	70562414	159440
47057719		46832130	47217586	159867
39644640		39483523	40368189	161117
75482416		75321210	76244419	161206
95443098		94199187	95604341	161243
75482466		75321210	76244419	161256
96624887		96151705	96786163	161276
99163235		99001154	99457765	162081
98101227		97939037	98879371	162190
23087513		22925001	23864347	162512
23087611		22925001	23864347	162610
54189679		54026873	54946767	162806
23087860		22925001	23864347	162859
64702743		64204257	64865648	162905
101452568		100418569	101615492	162924
99630558		99466641	100401632	163917
78136665		77931604	78300804	164139
78136665		77931604	78300804	164139
96621445		96151705	96786163	164718
89874255		89709371	90497159	164884
89874297		89709371	90497159	164926
73447837		72975863	73613270	165433
50812384		50646876	51065928	165508
40780527		40368189	40946222	165695
56258773		56092831	56682809	165942
113200138		112879844	113366868	166730
113200138		112879844	113366868	166730
79354601		79187591	80704583	167010
79354601		79187591	80704583	167010
91330366		91163296	91787003	167070
67463352		67294718	67630828	167476
60887601		60254462	61055216	167615
60887569		60254462	61055216	167647
60887304		60254462	61055216	167912
74811406		74367488	74979325	167919
60887296		60254462	61055216	167920
50897630		50646876	51065928	168298
57112481		56682809	57281205	168724
57112481		56682809	57281205	168724
99169987		99001154	99457765	168833
95773712		95604584	96151705	169128
95773856		95604584	96151705	169272
100232279		99466641	100401632	169353
100232203		99466641	100401632	169429
112092266		111853437	112261768	169502
74809806		74367488	74979325	169519
57111674		56682809	57281205	169531
57111674		56682809	57281205	169531
50896275		50646876	51065928	169653
75151516		74979325	75321210	169694
112092052		111853437	112261768	169716
74809424		74367488	74979325	169901
35827033		35244314	35997126	170093
64374926		64204257	64865648	170669
55921671		54946767	56092831	171160
55921582		54946767	56092831	171249
101444152		100418569	101615492	171340
35825648		35244314	35997126	171478
89881403		89709371	90497159	172032
89881641		89709371	90497159	172270
35824210		35244314	35997126	172916
95978468		95604584	96151705	173237
97756941		97583143	97939037	173798
97756941		97583143	97939037	173798
72606434		72432378	72975688	174056
72606570		72432378	72975688	174192
37811871		37637428	38535012	174443
55918246		54946767	56092831	174585
35822276		35244314	35997126	174850
88349985		87975374	88524970	174985
88349850		87975374	88524970	175120
35821797		35244314	35997126	175329
55122345		54946767	56092831	175578
92319467		91787003	92495057	175590
98114741		97939037	98879371	175704
54202752		54026873	54946767	175879
107015453		106839532	108383630	175921
41398506		41222354	41867189	176152
76905128		76521679	77081282	176154
92318903		91787003	92495057	176154
33218376		33042182	33896349	176194
41398561		41222354	41867189	176207
76905014		76521679	77081282	176268
107016130		106839532	108383630	176598
99177805		99001154	99457765	176651
92318230		91787003	92495057	176827
80887146		80704583	81064550	177404
55125031		54946767	56092831	178264
55914527		54946767	56092831	178304
38767787		38588883	39000729	178904
38767808		38588883	39000729	178925
80885354		80704583	81064550	179196
93684293		93294990	93863962	179669
80884273		80704583	81064550	179690
93684235		93294990	93863962	179727
67827864		67647651	68185688	180213
67828088		67647651	68185688	180437
35063565		34795532	35244314	180749
22016319		21114018	22197366	181047
23683299		22925001	23864347	181048
75502976		75321210	76244419	181766
55128856		54946767	56092831	182089
97038823		96855583	97583143	183240
75505398		75321210	76244419	184188
31861402		31677006	32212372	184396
97040978		96855583	97583143	185395
47017595		46832130	47217586	185465
37429281		37092503	37614974	185693
111667569		111048146	111853437	185868
99271518		99001154	99457765	186247
85881863		85639232	86068246	186383
85881728		85639232	86068246	186518
90310482		89709371	90497159	186677
40555556		40368189	40946222	187367
89897267		89709371	90497159	187896
89897272		89709371	90497159	187901
95793538		95604584	96151705	188954
37425934		37092503	37614974	189040
85878884		85639232	86068246	189362
85878884		85639232	86068246	189362
47021824		46832130	47217586	189694
41676042		41222354	41867189	191147
69703078		69511730	70562414	191348
113647013		113455479	0	191534
113647107		113455479	0	191628
24223552		23958699	24415636	192084
91355985		91163296	91787003	192689
91594204		91163296	91787003	192799
30105247		29912141	30453777	193106
35803765		35244314	35997126	193361
98685783		97939037	98879371	193588
41673506		41222354	41867189	193683
22003430		21114018	22197366	193936
24646180		24415636	24841125	194945
20803049		20003096	20998131	195082
30107915		29912141	30453777	195774
91590495		91163296	91787003	196508
112064950		111853437	112261768	196818
112064887		111853437	112261768	196881
60451477		60254462	61055216	197015
85441679		83866223	85639232	197553
101417377		100418569	101615492	198115
71459812		70562414	71658251	198439
63605003		63406504	64204233	198499
23665839		22925001	23864347	198508
85869727		85639232	86068246	198519
85869727		85639232	86068246	198519
99259178		99001154	99457765	198587
99259128		99001154	99457765	198637
113655071		113455479	0	199592
88325292		87975374	88524970	199678
91363095		91163296	91787003	199799
19634897		0	19835661	200764
82476443		81630698	82677273	200830
82476378		81630698	82677273	200895
58011442		57809559	58691637	201883
24212697		23958699	24415636	202939
91583664		91163296	91787003	203339
95400585		94199187	95604341	203756
39687696		39483523	40368189	204173
35448678		35244314	35997126	204364
52073048		51305199	52277414	204366
52073048		51305199	52277414	204366
89124907		88920170	89364072	204737
80499712		79187591	80704583	204871
75526107		75321210	76244419	204897
101410462		100418569	101615492	205030
35000978		34795532	35244314	205446
109755826		108923234	109961700	205874
109755826		108923234	109961700	205874
24209451		23958699	24415636	206185
83004114		82772169	83210558	206444
91580524		91163296	91787003	206479
64411774		64204257	64865648	207517
56890781		56682809	57281205	207972
61796187		61274485	62004628	208441
61796118		61274485	62004628	208510
98670766		97939037	98879371	208605
64413025		64204257	64865648	208768
89129460		88920170	89364072	209290
24168312		23958699	24415636	209613
26600172		26390187	27899253	209985
98669316		97939037	98879371	210055
98669256		97939037	98879371	210115
91576794		91163296	91787003	210209
54237175		54026873	54946767	210302
26179149		25276323	26390187	211038
89152266		88920170	89364072	211806
88312368		87975374	88524970	212602
88312231		87975374	88524970	212739
88312207		87975374	88524970	212763
26603115		26390187	27899253	212928
88311885		87975374	88524970	213085
71872020		71658251	72252245	213769
28370477		27910960	28584809	214332
93509546		93294990	93863962	214556
71873390		71658251	72252245	215139
37307751		37092503	37614974	215248
54731008		54026873	54946767	215759
54731008		54026873	54946767	215759
29641402		29208613	29858008	216606
106208163		104688578	106424813	216650
113096563		112879844	113366868	216719
29641279		29208613	29858008	216729
31995095		31677006	32212372	217277
53809348		53037851	54026873	217525
97073817		96855583	97583143	218234
97074318		96855583	97583143	218735
58028375		57809559	58691637	218816
21978527		21114018	22197366	218839
26609112		26390187	27899253	218925
58028599		57809559	58691637	219040
30234575		29912141	30453777	219202
30234560		29912141	30453777	219217
30234560		29912141	30453777	219217
30234491		29912141	30453777	219286
106205244		104688578	106424813	219569
95931847		95604584	96151705	219858
61495052		61274485	62004628	220567
77301928		77081301	77654425	220627
77301928		77081301	77654425	220627
95383668		94199187	95604341	220673
102192212		101615492	102413359	221147
37313910		37092503	37614974	221407
98657484		97939037	98879371	221887
58032013		57809559	58691637	222454
54724236		54026873	54946767	222531
93640798		93294990	93863962	223164
93640740		93294990	93863962	223222
71882776		71658251	72252245	224525
71882778		71658251	72252245	224527
81855359		81630698	82677273	224661
81855468		81630698	82677273	224770
53262953		53037851	54026873	225102
37317808		37092503	37614974	225305
46343637		45941480	46569279	225642
46343414		45941480	46569279	225865
31903042		31677006	32212372	226036
102639541		102413359	104416741	226182
37318787		37092503	37614974	226284
100644935		100418569	101615492	226366
70788886		70562414	71658251	226472
72659235		72432378	72975688	226857
71885263		71658251	72252245	227012
21341036		21114018	22197366	227018
69739231		69511730	70562414	227501
69739231		69511730	70562414	227501
23153002		22925001	23864347	228001
71886379		71658251	72252245	228128
97083875		96855583	97583143	228292
95923249		95604584	96151705	228456
102641884		102413359	104416741	228525
75549751		75321210	76244419	228541
93634812		93294990	93863962	229150
102642570		102413359	104416741	229211
37321836		37092503	37614974	229333
84095575		83866223	85639232	229352
89939484		89709371	90497159	230113
37322722		37092503	37614974	230219
23155751		22925001	23864347	230750
25507700		25276323	26390187	231377
76753124		76521679	77081282	231445
25507894		25276323	26390187	231571
93632172		93294990	93863962	231790
26157594		25276323	26390187	232593
26157543		25276323	26390187	232644
26157412		25276323	26390187	232775
28144010		27910960	28584809	233050
95839127		95604584	96151705	234543
85404636		83866223	85639232	234596
85404595		83866223	85639232	234637
71893118		71658251	72252245	234867
79422529		79187591	80704583	234938
85403990		83866223	85639232	235242
71893754		71658251	72252245	235503
102177856		101615492	102413359	235503
102177755		101615492	102413359	235604
46332731		45941480	46569279	236548
19598644		0	19835661	237017
23162057		22925001	23864347	237056
26152020		25276323	26390187	238167
64443097		64204257	64865648	238840
27659916		26390187	27899253	239337
79427425		79187591	80704583	239834
27659093		26390187	27899253	240160
92735554		92495057	93294990	240497
46328686		45941480	46569279	240593
85398393		83866223	85639232	240839
28343184		27910960	28584809	241625
98180667		97939037	98879371	241630
64623876		64204257	64865648	241772
64623843		64204257	64865648	241805
31919105		31677006	32212372	242099
85397078		83866223	85639232	242154
64446732		64204257	64865648	242475
96542855		96151705	96786163	243308
97339705		96855583	97583143	243438
96542678		96151705	96786163	243485
53783326		53037851	54026873	243547
19591725		0	19835661	243936
40612752		40368189	40946222	244563
31922901		31677006	32212372	245895
90251116		89709371	90497159	246043
93048875		92495057	93294990	246115
74008291		73762038	74270033	246253
97101971		96855583	97583143	246388
66915656		65783347	67162221	246565
97335772		96855583	97583143	247371
21361875		21114018	22197366	247857
74022126		73762038	74270033	247907
19587603		0	19835661	248058
56931281		56682809	57281205	248472
56931281		56682809	57281205	248472
86567826		86271316	86817629	249803
56933144		56682809	57281205	250335
40618838		40368189	40946222	250649
56933669		56682809	57281205	250860
97106860		96855583	97583143	251277
98190694		97939037	98879371	251657
98190746		97939037	98879371	251709
98190913		97939037	98879371	251876
100671121		100418569	101615492	252552
95898333		95604584	96151705	253372
26136627		25276323	26390187	253560
26136626		25276323	26390187	253561
72721924		72432378	72975688	253764
71912467		71658251	72252245	254216
71912719		71658251	72252245	254468
21942161		21114018	22197366	255205
66906984		65783347	67162221	255237
71914436		71658251	72252245	256185
74722939		74367488	74979325	256386
39740722		39483523	40368189	257199
64607212		64204257	64865648	258436
81889157		81630698	82677273	258459
66903595		65783347	67162221	258626
26131505		25276323	26390187	258682
64606636		64204257	64865648	259012
71918133		71658251	72252245	259882
73353329		72975863	73613270	259941
73353143		72975863	73613270	260127
71397903		70562414	71658251	260348
69772286		69511730	70562414	260556
69772286		69511730	70562414	260556
100679894		100418569	101615492	261325
25537658		25276323	26390187	261335
92233526		91787003	92495057	261531
58429896		57809559	58691637	261741
23186852		22925001	23864347	261851
74717018		74367488	74979325	262307
104154128		102413359	104416741	262613
72712927		72432378	72975688	262761
72712823		72432378	72975688	262865
96415068		96151705	96786163	263363
63669921		63406504	64204233	263417
63669967		63406504	64204233	263463
64602082		64204257	64865648	263566
92231283		91787003	92495057	263774
33631341		33042182	33896349	265008
71923419		71658251	72252245	265168
22510012		22211645	22775359	265347
91428648		91163296	91787003	265352
26124338		25276323	26390187	265849
104150339		102413359	104416741	266402
58425158		57809559	58691637	266479
56949328		56682809	57281205	266519
33629738		33042182	33896349	266611
104150026		102413359	104416741	266715
88242454		87975374	88524970	267080
51572850		51305199	52277414	267651
98611500		97939037	98879371	267871
88243319		87975374	88524970	267945
50104011		49343250	50372098	268087
93026738		92495057	93294990	268252
91431722		91163296	91787003	268426
91431739		91163296	91787003	268443
71928744		71658251	72252245	270493
71929337		71658251	72252245	271086
27627914		26390187	27899253	271339
95880356		95604584	96151705	271349
70290925		69511730	70562414	271489
95879831		95604584	96151705	271874
63680280		63406504	64204233	273776
63680319		63406504	64204233	273815
54300787		54026873	54946767	273914
54300787		54026873	54946767	273914
88249644		87975374	88524970	274270
60529598		60254462	61055216	275136
63682438		63406504	64204233	275934
71381738		70562414	71658251	276513
71381738		70562414	71658251	276513
64588167		64204257	64865648	277481
64587869		64204257	64865648	277779
69122446		68844405	69509825	278041
63926020		63406504	64204233	278213
21392660		21114018	22197366	278642
111327072		111048146	111853437	278926
25555308		25276323	26390187	278985
71379189		70562414	71658251	279062
21393498		21114018	22197366	279480
102133845		101615492	102413359	279514
64585793		64204257	64865648	279855
66881492		65783347	67162221	280729
27618139		26390187	27899253	281114
29576803		29208613	29858008	281205
29576432		29208613	29858008	281576
29576019		29208613	29858008	281989
66880180		65783347	67162221	282041
66066066		65783347	67162221	282719
26107256		25276323	26390187	282931
21397200		21114018	22197366	283182
71942106		71658251	72252245	283855
35713034		35244314	35997126	284092
28300163		27910960	28584809	284646
102128198		101615492	102413359	285161
102699352		102413359	104416741	285993
41509332		41222354	41867189	286978
23577152		22925001	23864347	287195
60541778		60254462	61055216	287316
113742816		113455479	0	287337
56970383		56682809	57281205	287574
60543857		60254462	61055216	289395
99756036		99466641	100401632	289395
92205616		91787003	92495057	289441
99756240		99466641	100401632	289599
71368042		70562414	71658251	290209
109213770		108923234	109961700	290536
73322652		72975863	73613270	290618
102704130		102413359	104416741	290771
28294033		27910960	28584809	290776
21906567		21114018	22197366	290799
75953279		75321210	76244419	291140
28293637		27910960	28584809	291172
71949482		71658251	72252245	291231
74686541		74367488	74979325	292784
21903332		21114018	22197366	294034
99760680		99466641	100401632	294039
21903308		21114018	22197366	294058
99761034		99466641	100401632	294393
28205635		27910960	28584809	294675
28205635		27910960	28584809	294675
63909412		63406504	64204233	294821
28289516		27910960	28584809	295293
29561997		29208613	29858008	296011
50075882		49343250	50372098	296216
71954693		71658251	72252245	296442
42887268		42590361	45304621	296907
75947382		75321210	76244419	297037
74665111		74367488	74979325	297623
42889936		42590361	45304621	299575
73313561		72975863	73613270	299709
26087466		25276323	26390187	302721
53722957		53037851	54026873	303916
75940070		75321210	76244419	304349
50066624		49343250	50372098	305474
60747841		60254462	61055216	307375
60747789		60254462	61055216	307427
64558169		64204257	64865648	307479
64557947		64204257	64865648	307701
19527205		0	19835661	308456
19527205		0	19835661	308456
54638216		54026873	54946767	308551
79496427		79187591	80704583	308836
79496706		79187591	80704583	309115
28220696		27910960	28584809	309736
113766513		113455479	0	311034
54635531		54026873	54946767	311236
20686161		20003096	20998131	311970
70875248		70562414	71658251	312834
98566461		97939037	98879371	312910
97269758		96855583	97583143	313385
53713247		53037851	54026873	313626
97269104		96855583	97583143	314039
20683735		20003096	20998131	314396
53712001		53037851	54026873	314872
90182216		89709371	90497159	314943
50056840		49343250	50372098	315258
106108843		104688578	106424813	315970
53710735		53037851	54026873	316138
106108528		104688578	106424813	316285
60738770		60254462	61055216	316446
60738108		60254462	61055216	317108
60738057		60254462	61055216	317159
60738029		60254462	61055216	317187
90179915		89709371	90497159	317244
92104499		91787003	92495057	317496
92104579		91787003	92495057	317576
80386780		79187591	80704583	317803
113773358		113455479	0	317879
19516403		0	19835661	319258
100082247		99466641	100401632	319385
19515958		0	19835661	319703
100080810		99466641	100401632	320822
70884246		70562414	71658251	321832
41545130		41222354	41867189	322059
21436372		21114018	22197366	322354
21436665		21114018	22197366	322647
19512592		0	19835661	323069
19512529		0	19835661	323132
29532246		29208613	29858008	323633
64541899		64204257	64865648	323749
64541739		64204257	64865648	323909
49667916		49343250	50372098	324666
35571153		35244314	35997126	326839
98548993		97939037	98879371	330378
50039565		49343250	50372098	332533
80371873		79187591	80704583	332710
69844460		69511730	70562414	332730
105021569		104688578	106424813	332991
105021666		104688578	106424813	333088
54361441		54026873	54946767	334568
23529533		22925001	23864347	334814
85304377		83866223	85639232	334855
85304213		83866223	85639232	335019
90045115		89709371	90497159	335744
60718897		60254462	61055216	336319
21451268		21114018	22197366	337250
21451460		21114018	22197366	337442
21451858		21114018	22197366	337840
90047488		89709371	90497159	338117
54365068		54026873	54946767	338195
79528749		79187591	80704583	341158
85297467		83866223	85639232	341765
55751007		54946767	56092831	341824
100058913		99466641	100401632	342719
25620492		25276323	26390187	344169
26736182		26390187	27899253	345995
21460974		21114018	22197366	346956
82328401		81630698	82677273	348872
82328347		81630698	82677273	348926
84215430		83866223	85639232	349207
21463254		21114018	22197366	349236
21463892		21114018	22197366	349874
35594249		35244314	35997126	349935
23514359		22925001	23864347	349988
23514253		22925001	23864347	350094
104065156		102413359	104416741	351585
21465672		21114018	22197366	351654
49697316		49343250	50372098	354066
23509578		22925001	23864347	354769
90142285		89709371	90497159	354874
21469518		21114018	22197366	355500
81986782		81630698	82677273	356084
55736297		54946767	56092831	356534
35603028		35244314	35997126	358714
54587798		54026873	54946767	358969
54587798		54026873	54946767	358969
40006806		39483523	40368189	361383
66799648		65783347	67162221	362573
75684232		75321210	76244419	363022
50008634		49343250	50372098	363464
113819067		113455479	0	363588
107203603		106839532	108383630	364071
107203788		106839532	108383630	364256
40003901		39483523	40368189	364288
35611455		35244314	35997126	367141
69881316		69511730	70562414	369586
35627472		35244314	35997126	369654
50002326		49343250	50372098	369772
80330830		79187591	80704583	373753
75869669		75321210	76244419	374750
35620087		35244314	35997126	375773
53648877		53037851	54026873	377996
53647406		53037851	54026873	379467
90090123		89709371	90497159	380752
55328763		54946767	56092831	381996
102029662		101615492	102413359	383697
20614359		20003096	20998131	383772
20613529		20003096	20998131	384602
82016152		81630698	82677273	385454
25661907		25276323	26390187	385584
111433895		111048146	111853437	385749
20611015		20003096	20998131	387116
105076917		104688578	106424813	388339
105077194		104688578	106424813	388616
20609036		20003096	20998131	389095
55336409		54946767	56092831	389642
99856339		99466641	100401632	389698
38028099		37637428	38535012	390671
38143270		37637428	38535012	391742
75713377		75321210	76244419	392167
21804979		21114018	22197366	392387
60662580		60254462	61055216	392636
71264004		70562414	71658251	394247
27502309		26390187	27899253	396944
66763670		65783347	67162221	398551
26791086		26390187	27899253	400899
49969093		49343250	50372098	403005
27495943		26390187	27899253	403310
21792235		21114018	22197366	405131
75838806		75321210	76244419	405613
75838706		75321210	76244419	405713
105094906		104688578	106424813	406328
99873226		99466641	100401632	406585
53444943		53037851	54026873	407092
99993115		99466641	100401632	408517
82267443		81630698	82677273	409830
82267443		81630698	82677273	409830
70972928		70562414	71658251	410514
49960100		49343250	50372098	411998
54534702		54026873	54946767	412065
70974839		70562414	71658251	412425
21529186		21114018	22197366	415168
79603113		79187591	80704583	415522
75737178		75321210	76244419	415968
23341919		22925001	23864347	416918
54443975		54026873	54946767	417102
49954621		49343250	50372098	417477
23346761		22925001	23864347	421760
19411854		0	19835661	423807
49947720		49343250	50372098	424378
66208761		65783347	67162221	425414
66208855		65783347	67162221	425508
98453111		97939037	98879371	426260
95176943		94199187	95604341	427398
95176720		94199187	95604341	427621
99895036		99466641	100401632	428395
101186271		100418569	101615492	429221
105991668		104688578	106424813	433145
38099704		37637428	38535012	435308
99902377		99466641	100401632	435736
49936202		49343250	50372098	435896
58247750		57809559	58691637	438191
58247902		57809559	58691637	438343
58248038		57809559	58691637	438479
23364801		22925001	23864347	439800
23364870		22925001	23864347	439869
21757159		21114018	22197366	440207
82072601		81630698	82677273	441903
21755391		21114018	22197366	441975
43033092		42590361	45304621	442731
43033271		42590361	45304621	442910
38089881		37637428	38535012	445131
20550591		20003096	20998131	447540
20550540		20003096	20998131	447591
102862061		102413359	104416741	448702
105975576		104688578	106424813	449237
105975492		104688578	106424813	449321
54497433		54026873	54946767	449334
49922581		49343250	50372098	449517
49921890		49343250	50372098	450208
21564278		21114018	22197366	450260
98428653		97939037	98879371	450718
105971392		104688578	106424813	453421
105971340		104688578	106424813	453473
99944999		99466641	100401632	456633
105967912		104688578	106424813	456901
105146005		104688578	106424813	457427
26848804		26390187	27899253	458617
102872727		102413359	104416741	459368
26851430		26390187	27899253	461243
53564606		53037851	54026873	462267
53564597		53037851	54026873	462276
99929960		99466641	100401632	463319
99931740		99466641	100401632	465099
49809922		49343250	50372098	466672
27432363		26390187	27899253	466890
71029460		70562414	71658251	467046
71029460		70562414	71658251	467046
107307292		106839532	108383630	467760
107308417		106839532	108383630	468885
71031467		70562414	71658251	469053
101146121		100418569	101615492	469371
101146121		100418569	101615492	469371
49813886		49343250	50372098	470636
49814194		49343250	50372098	470944
51806116		51305199	52277414	471298
80230805		79187591	80704583	473778
80230629		79187591	80704583	473954
82107694		81630698	82677273	476996
53514893		53037851	54026873	477042
49821496		49343250	50372098	478246
82110313		81630698	82677273	479615
53517725		53037851	54026873	479874
71043167		70562414	71658251	480753
21714510		21114018	22197366	482856
21714496		21114018	22197366	482870
71045903		70562414	71658251	483489
71045903		70562414	71658251	483489
53543379		53037851	54026873	483494
27415531		26390187	27899253	483722
21711663		21114018	22197366	485703
53540375		53037851	54026873	486498
25902609		25276323	26390187	487578
94687159		94199187	95604341	487972
27406774		26390187	27899253	492479
19342906		0	19835661	492755
80210074		79187591	80704583	494509
80208946		79187591	80704583	495637
25892811		25276323	26390187	497376
19337836		0	19835661	497825
19337347		0	19835661	498314
25890684		25276323	26390187	499503
49871541		49343250	50372098	500557
82137963		81630698	82677273	507265
82138016		81630698	82677273	507318
80192967		79187591	80704583	511616
21625681		21114018	22197366	511663
80192906		79187591	80704583	511677
100936590		100418569	101615492	518021
44784969		42590361	45304621	519652
44784621		42590361	45304621	520000
82156760		81630698	82677273	520513
100941090		100418569	101615492	522521
103893870		102413359	104416741	522871
103893790		102413359	104416741	522951
19311350		0	19835661	524311
66312977		65783347	67162221	529630
107852376		106839532	108383630	531254
66627229		65783347	67162221	534992
19298062		0	19835661	537599
95064419		94199187	95604341	539922
21656503		21114018	22197366	540863
66618621		65783347	67162221	543600
66618447		65783347	67162221	543774
71107897		70562414	71658251	545483
25821991		25276323	26390187	545668
66329156		65783347	67162221	545809
71112213		70562414	71658251	546038
26939411		26390187	27899253	549224
26939553		26390187	27899253	549366
66332814		65783347	67162221	549467
107830650		106839532	108383630	552980
107830581		106839532	108383630	553049
103851983		102413359	104416741	564758
44738638		42590361	45304621	565983
44738556		42590361	45304621	566065
105265389		104688578	106424813	576811
103839754		102413359	104416741	576987
43171395		42590361	45304621	581034
43171483		42590361	45304621	581122
105270206		104688578	106424813	581628
103833384		102413359	104416741	583357
103828564		102413359	104416741	588177
94805538		94199187	95604341	606351
84481256		83866223	85639232	615033
84482572		83866223	85639232	616349
84484280		83866223	85639232	618057
94820778		94199187	95604341	621591
84488208		83866223	85639232	621985
44676798		42590361	45304621	627823
44664856		42590361	45304621	639765
94961303		94199187	95604341	643038
94961210		94199187	95604341	643131
84984186		83866223	85639232	655046
84984136		83866223	85639232	655096
19174055		0	19835661	661606
84530161		83866223	85639232	663938
84530458		83866223	85639232	664235
114136538		113455479	0	681059
114141012		113455479	0	685533
103115172		102413359	104416741	701813
19127968		0	19835661	707693
44594727		42590361	45304621	709894
27189157		26390187	27899253	710096
84578540		83866223	85639232	712317
114168116		113455479	0	712637
43309734		42590361	45304621	719373
44580949		42590361	45304621	723672
27118832		26390187	27899253	728645
27169565		26390187	27899253	729688
27121138		26390187	27899253	730951
43322688		42590361	45304621	732327
103678273		102413359	104416741	738468
103678080		102413359	104416741	738661
27159449		26390187	27899253	739804
84896335		83866223	85639232	742897
84895674		83866223	85639232	743558
114200824		113455479	0	745345
114200874		113455479	0	745395
107589555		106839532	108383630	750023
84881979		83866223	85639232	757253
19075415		0	19835661	760246
84876433		83866223	85639232	762799
114224510		113455479	0	769031
114224582		113455479	0	769103
114232116		113455479	0	776637
19058869		0	19835661	776792
43381146		42590361	45304621	790785
84848110		83866223	85639232	791122
105628337		104688578	106424813	796476
43387079		42590361	45304621	796718
44500711		42590361	45304621	803910
84674570		83866223	85639232	808347
43401924		42590361	45304621	811563
114271945		113455479	0	816466
19017918		0	19835661	817743
19016885		0	19835661	818776
19016876		0	19835661	818785
84818057		83866223	85639232	821175
84817924		83866223	85639232	821308
84816978		83866223	85639232	822254
84816737		83866223	85639232	822495
43415013		42590361	45304621	824652
114293246		113455479	0	837767
103554825		102413359	104416741	861916
84733086		83866223	85639232	866863
84733257		83866223	85639232	867034
103282878		102413359	104416741	869519
84769429		83866223	85639232	869803
44433578		42590361	45304621	871043
43477138		42590361	45304621	886777
103487544		102413359	104416741	929197
103482310		102413359	104416741	934431
44362915		42590361	45304621	941706
18854091		0	19835661	981570
18829645		0	19835661	1006016
44280693		42590361	45304621	1023928
18809552		0	19835661	1026109
44278492		42590361	45304621	1026129
43628819		42590361	45304621	1038458
44253679		42590361	45304621	1050942
44253495		42590361	45304621	1051126
44236108		42590361	45304621	1068513
44235871		42590361	45304621	1068750
18766401		0	19835661	1069260
44226399		42590361	45304621	1078222
43693741		42590361	45304621	1103380
44197227		42590361	45304621	1107394
44186006		42590361	45304621	1118615
44177437		42590361	45304621	1127184
44174936		42590361	45304621	1129685
44167824		42590361	45304621	1136797
43728897		42590361	45304621	1138536
44161454		42590361	45304621	1143167
43744054		42590361	45304621	1153693
44068715		42590361	45304621	1235906
44068715		42590361	45304621	1235906
43826575		42590361	45304621	1236214
44030283		42590361	45304621	1274338
43877787		42590361	45304621	1287426
43985045		42590361	45304621	1319576
43984816		42590361	45304621	1319805
43965099		42590361	45304621	1339522
43965014		42590361	45304621	1339607

### Sheet: chr14
BRC CHR14	NPC CHR14	Lower match	Upper match	closest dist		Normality
67403348	18678545	67403130	68226854	218
68276844	19306061	68276530	68596906	314		Sample name
102788139	20050303	102763397	102788570	431		BRC CHR14
35660697	20060991	35472967	35661180	483		Sample size
29241897	20061001	29075764	29242397	500		2134
102890687	20182409	102890051	102891711	636		Mean
102801124	20416604	102788570	102802056	932		5.87516e+07
74764087	20758260	74763065	76935126	1022		Standard deviation
27224408	20806955	27219475	27225693	1285		2.38611e+07
102870147	21149719	102868794	102875193	1353
27224339	21228707	27219475	27225693	1354		Skewness
91243651	23317546	91242150	92759796	1501		0.311334 P < 0.0001
20759804	23869869	20758260	20806955	1544		Kurtosis
35418107	24034715	35416338	35472967	1769		2.050377 P < 0.0001
53562838	24166442	53560985	53672810	1853		Royston chi-sq
53829199	24166482	53721150	53831113	1914		398.4949, P < 0.0001
54559441	24577249	53831113	54561380	1939
102818596	24807842	102816396	102847210	2200		Shapiro-Wilk W
89898924	24893782	89896686	89908316	2238		0.958344, V = 52.404499, P < 0.0001: Test unreliable with more than 2000 observations.
68599175	25084539	68596906	68629047	2269		Shapiro-Francia W'
78173741	25084542	78171470	78415044	2271		0.959091, V' = 44.667448, P < 0.0001
53833467	25266930	53831113	54561380	2354
68599324	25544378	68596906	68629047	2418		Sample unlikely to be from a normal distribution
24891250	25606199	24807842	24893782	2532
91239591	25688162	89920907	91242150	2559
102818968	25688163	102816396	102847210	2572		Sample name
35333131	25794555	35330359	35397681	2772		NPC CHR14
53828320	26023726	53721150	53831113	2793		Sample size
53828287	26227507	53721150	53831113	2826		216
53833964	26231483	53831113	54561380	2851		Mean
35658255	26245180	35472967	35661180	2925		6.17577e+07
35401026	26247930	35397681	35416338	3345		Standard deviation
55191254	26286963	55187870	55393498	3384		3.01382e+07
25263513	26403601	25084542	25266930	3417
37358223	26506509	37188669	37361791	3568		Skewness
20754396	27084318	20416604	20758260	3864		0.126294 P = 0.4358
53827237	27219475	53721150	53831113	3876		Kurtosis
53827174	27225693	53721150	53831113	3939		1.506839 P = *
102806155	27306988	102802056	102816396	4099		Royston chi-sq
103146854	27441695	103142494	103336096	4360		*, P = *
21154148	28248596	21149719	21228707	4429
102696271	29075458	102566016	102701001	4730		Shapiro-Wilk W
43873859	29075764	42771985	43878656	4797		0.888736, V = 17.751582, P < 0.0001
20045492	29242397	19306061	20050303	4811		Shapiro-Francia W'
68244628	30314708	68239778	68276530	4850		0.894141, V' = 18.188868, P < 0.0001
52123230	30314728	50996473	52128268	5038
21144503	30314728	20806955	21149719	5216		Sample unlikely to be from a normal distribution
43884027	30387492	43878656	46698479	5371
103131087	30574721	103115280	103136485	5398
102796622	30613963	102788570	102802056	5434
102796594	30618892	102788570	102802056	5462
37367319	30619027	37361791	39451052	5528
34579701	30657026	33697543	34585322	5621
34579629	30678528	33697543	34585322	5693
34579434	31114799	33697543	34585322	5888
78177374	31115305	78171470	78415044	5904
53825047	31121026	53721150	53831113	6066
53825029	31589163	53721150	53831113	6084
39457174	31589263	39451052	42433957	6122
24040993	31589263	24034715	24166442	6278
35404014	32708953	35397681	35416338	6333
24041115	33697543	24034715	24166442	6400
60559488	34585322	60439213	60566057	6569
24900630	34783077	24893782	25084539	6848
24800829	34783082	24577249	24807842	7013
54568420	34905318	54561380	55145447	7040
29249721	34919445	29242397	30314708	7324
54568856	35330359	54561380	55145447	7476
60558563	35397681	60439213	60566057	7494
102047809	35416338	93695684	102055332	7523
60558372	35472967	60439213	60566057	7685
35653375	35661180	35472967	35661180	7805
24585086	35685054	24577249	24807842	7837
62720597	36082765	62294454	62728551	7954
30582777	36629563	30574721	30613963	8056
30395710	36786076	30387492	30574721	8218
31598318	37188657	31589263	32708953	9055
30628163	37188669	30619027	30657026	9136
53821398	37361791	53721150	53831113	9715
33687810	39451052	32708953	33697543	9733
61713531	42433957	61703560	61778295	9971
35426563	42771985	35416338	35472967	10225
61713962	43878656	61703560	61778295	10402
46687891	46698479	43878656	46698479	10588
31104150	46738176	30678528	31114799	10649
89931559	49966216	89920907	91242150	10652
46687777	50169352	43878656	46698479	10702
53731874	50996473	53721150	53831113	10724
74774101	52128268	74763065	76935126	11036
18667293	52976953	0	18678545	11252
31132291	52976974	31121026	31589163	11265
37350007	53560985	37188669	37361791	11784
20404804	53672810	20182409	20416604	11800
103154307	53721150	103142494	103336096	11813
88833649	53831113	88821393	88876810	12256
24564774	54561380	24166482	24577249	12475
55175147	55145447	55145629	55187870	12723
106556200	55145629	106543265	0	12935
30587662	55187870	30574721	30613963	12941
61522126	55393498	61509141	61691564	12985
106556277	55400337	106543265	0	13012
68213574	56034799	67403130	68226854	13280
23883482	58305838	23869869	24034715	13613
58425093	58305839	58305839	58438851	13758
23883733	58438851	23869869	24034715	13864
37347846	58753904	37188669	37361791	13945
68614775	60439213	68596906	68629047	14272
83825478	60566057	83472613	83839926	14448
58290809	60658828	56034799	58305838	15029
55160915	61413375	55145629	55187870	15286
30693847	61509141	30678528	31114799	15319
32693628	61691564	31589263	32708953	15325
35645718	61700226	35472967	35661180	15462
33682022	61703560	32708953	33697543	15521
27291277	61778295	27225693	27306988	15711
55377704	61783569	55187870	55393498	15794
56050705	62294454	56034799	58305838	15906
24561290	62728551	24166482	24577249	15959
55377503	62978493	55187870	55393498	15995
61675411	63663214	61509141	61691564	16153
102038983	66130808	93695684	102055332	16349
61396957	67403130	60658828	61413375	16418
61396957	68226854	60658828	61413375	16418
56051433	68239778	56034799	58305838	16634
72290122	68276530	71760942	72306758	16636
72290116	68596906	71760942	72306758	16642
18695259	68629047	18678545	19306061	16714
74746321	68629602	72306758	74763065	16744
55171097	68686485	55145629	55187870	16773
72289870	68788200	71760942	72306758	16888
72289861	71760942	71760942	72306758	16897
53738192	72306758	53721150	53831113	17042
55170781	74763065	55145629	55187870	17089
49983349	76935126	49966216	50169352	17133
74745910	76939263	72306758	74763065	17155
102583258	77626265	102566016	102701001	17242
33680051	77626601	32708953	33697543	17492
102083343	77791953	102065266	102449983	18077
68770070	77792759	68686485	68788200	18130
93636823	78161924	92759796	93654998	18175
102083517	78171470	102065266	102449983	18251
102083617	78415044	102065266	102449983	18351
33678739	82333340	32708953	33697543	18804
102682046	82333351	102566016	102701001	18955
34566104	83472604	33697543	34585322	19218
33678297	83472613	32708953	33697543	19246
58734612	83839926	58438851	58753904	19292
27287303	84325101	27225693	27306988	19685
68768508	84990389	68686485	68788200	19692
56014924	84993186	55400337	56034799	19875
102724632	84995648	102701001	102744539	19907
43858148	85002397	42771985	43878656	20508
51017079	85166458	50996473	52128268	20606
46677649	85166868	43878656	46698479	20830
105550366	87598681	104913359	105571206	20840
60418337	88225287	58753904	60439213	20876
36061817	88821393	35685054	36082765	20948
36061807	88876810	35685054	36082765	20958
56055852	88912092	56034799	58305838	21053
103472462	88951973	103451299	104913348	21163
77814164	89873752	77792759	78161924	21405
34563776	89893803	33697543	34585322	21546
24915444	89896686	24893782	25084539	21662
55209698	89908316	55187870	55393498	21828
35308375	89920907	34919445	35330359	21984
35308169	91242150	34919445	35330359	22190
31143675	92759796	31121026	31589163	22649
53743866	93654998	53721150	53831113	22716
33720308	93695684	33697543	34585322	22765
53744166	102055332	53721150	53831113	23016
56011675	102065266	55400337	56034799	23124
31091393	102065266	30678528	31114799	23406
26310751	102449983	26286963	26403601	23788
61667116	102467597	61509141	61691564	24448
104937921	102468752	104913359	105571206	24562
103475977	102566016	103451299	104913348	24678
24832626	102701001	24807842	24893782	24784
68711854	102744539	68686485	68788200	25369
20442267	102763397	20416604	20758260	25663
68712321	102788570	68686485	68788200	25836
35442176	102802056	35416338	35472967	25838
58727605	102816396	58438851	58753904	26299
56008043	102847210	55400337	56034799	26756
50969609	102847732	50169352	50996473	26864
30414366	102857512	30387492	30574721	26874
63636244	102859398	62978493	63663214	26970
35712169	102861508	35685054	36082765	27115
42406425	102868794	39451052	42433957	27532
68657436	102875193	68629602	68686485	27834
74791010	102875641	74763065	76935126	27945
24062678	102890051	24034715	24166442	27963
58725773	102891711	58438851	58753904	28131
32737315	102897072	32708953	33697543	28362
77655312	102902855	77626601	77791953	28711
49936592	102904586	46738176	49966216	29624
30544727	102931679	30387492	30574721	29994
52098115	103108706	50996473	52128268	30153
52098113	103108744	50996473	52128268	30155
23839359	103115165	23317546	23869869	30510
55218471	103115166	55187870	55393498	30601
34554676	103115277	33697543	34585322	30646
30543979	103115280	30387492	30574721	30742
36114029	103136485	36082765	36629563	31264
60597346	103142494	60566057	60658828	31289
24066123	103336096	24034715	24166442	31408
53641248	103336681	53560985	53672810	31562
30346436	103449333	30314728	30387492	31708
56066885	103451299	56034799	58305838	32086
21260807	103451299	21228707	23317546	32100
36753629	104913348	36629563	36786076	32447
93622518	104913359	92759796	93654998	32480
53640049	105571206	53560985	53672810	32761
61380540	105691329	60658828	61413375	32835
63630365	106512333	62978493	63663214	32849
29209472	106513266	29075764	29242397	32925
27258647	106543265	27225693	27306988	32954
74796051		74763065	76935126	32986
21261919		21228707	23317546	33212
60625450		60566057	60658828	33378
60625347		60566057	60658828	33481
51030034		50996473	52128268	33561
21262494		21228707	23317546	33787
103074746		102931679	103108706	33960
60600239		60566057	60658828	34182
20095211		20061001	20182409	34210
51030714		50996473	52128268	34241
102020552		93695684	102055332	34780
53596090		53560985	53672810	35105
56069932		56034799	58305838	35133
51031624		50996473	52128268	35151
52941325		52128268	52976953	35628
34869475		34783082	34905318	35843
34549386		33697543	34585322	35936
54598101		54561380	55145447	36721
20453660		20416604	20758260	37056
50003585		49966216	50169352	37369
35722891		35685054	36082765	37837
33659626		32708953	33697543	37917
33659459		32708953	33697543	38084
33659458		32708953	33697543	38085
24128281		24034715	24166442	38161
24769512		24577249	24807842	38330
33658977		32708953	33697543	38566
77753048		77626601	77791953	38905
60697755		60658828	61413375	38927
105531999		104913359	105571206	39207
106472840		105691329	106512333	39493
106472840		105691329	106512333	39493
34865571		34783082	34905318	39747
55994962		55400337	56034799	39837
50129391		49966216	50169352	39961
93615026		92759796	93654998	39972
58265835		56034799	58305838	40003
36746001		36629563	36786076	40075
21109614		20806955	21149719	40105
60479512		60439213	60566057	40299
105530892		104913359	105571206	40314
60479724		60439213	60566057	40511
56075450		56034799	58305838	40651
20101977		20061001	20182409	40976
30428660		30387492	30574721	41168
34863920		34783082	34905318	41398
20458117		20416604	20758260	41513
55103919		54561380	55145447	41528
20458200		20416604	20758260	41596
83430660		82333351	83472604	41944
83430660		82333351	83472604	41944
25502223		25266930	25544378	42155
25730367		25688163	25794555	42204
21107479		20806955	21149719	42240
35618940		35472967	35661180	42240
24765336		24577249	24807842	42506
36040103		35685054	36082765	42662
26329737		26286963	26403601	42774
63706391		63663214	66130808	43177
35617944		35472967	35661180	43236
56078194		56034799	58305838	43395
56078398		56034799	58305838	43599
24122695		24034715	24166442	43747
24122603		24034715	24166442	43839
56078673		56034799	58305838	43874
25732055		25688163	25794555	43892
85210876		85166868	87598681	44008
33653386		32708953	33697543	44157
20714079		20416604	20758260	44181
20714078		20416604	20758260	44182
77670820		77626601	77791953	44219
50951944		50169352	50996473	44529
37233214		37188669	37361791	44545
28203438		27441695	28248596	45158
28203310		27441695	28248596	45286
36675030		36629563	36786076	45467
102404479		102065266	102449983	45504
77838401		77792759	78161924	45642
53023075		52976974	53560985	46101
46784373		46738176	49966216	46197
46784433		46738176	49966216	46257
39404367		37361791	39451052	46685
82286510		78415044	82333340	46830
36035861		35685054	36082765	46904
77744925		77626601	77791953	47028
77743989		77626601	77791953	47964
55986776		55400337	56034799	48023
76987300		76939263	77626265	48037
63026705		62978493	63663214	48212
25746294		25688163	25794555	48261
87646978		87598681	88225287	48297
34831517		34783082	34905318	48435
88772951		88225287	88821393	48442
88772926		88225287	88821393	48467
83424107		82333351	83472604	48497
83424057		82333351	83472604	48547
83423951		82333351	83472604	48653
66082048		63663214	66130808	48760
27355824		27306988	27441695	48836
20709388		20416604	20758260	48872
20709387		20416604	20758260	48873
37410665		37361791	39451052	48874
27356060		27306988	27441695	49072
37410932		37361791	39451052	49141
76988775		76939263	77626265	49512
50119407		49966216	50169352	49945
25743825		25688163	25794555	50730
68176115		67403130	68226854	50739
85217799		85166868	87598681	50931
60490370		60439213	60566057	51157
68175658		67403130	68226854	51196
68174921		67403130	68226854	51933
60710772		60658828	61413375	51944
42485987		42433957	42771985	52030
60491451		60439213	60566057	52238
34730776		34585322	34783077	52301
68174488		67403130	68226854	52366
56087228		56034799	58305838	52429
25847254		25794555	26023726	52699
35738269		35685054	36082765	53215
29129080		29075764	29242397	53316
35738394		35685054	36082765	53340
68329898		68276530	68596906	53368
36029326		35685054	36082765	53439
39504527		39451052	42433957	53475
68330241		68276530	68596906	53711
62240575		61783569	62294454	53879
60493109		60439213	60566057	53896
103281603		103142494	103336096	54493
43824152		42771985	43878656	54504
36028148		35685054	36082765	54617
103281411		103142494	103336096	54685
36028064		35685054	36082765	54701
25029664		24893782	25084539	54875
103280699		103142494	103336096	55397
30734175		30678528	31114799	55647
60494919		60439213	60566057	55706
24090690		24034715	24166442	55975
30443646		30387492	30574721	56154
68332872		68276530	68596906	56342
37245124		37188669	37361791	56455
63035107		62978493	63663214	56614
60496004		60439213	60566057	56791
63035327		62978493	63663214	56834
55336417		55187870	55393498	57081
36025665		35685054	36082765	57100
62237074		61783569	62294454	57380
33755009		33697543	34585322	57466
24223951		24166482	24577249	57469
74820540		74763065	76935126	57475
74820611		74763065	76935126	57546
39393432		37361791	39451052	57620
72249121		71760942	72306758	57637
55245529		55187870	55393498	57659
55245555		55187870	55393498	57685
25142506		25084542	25266930	57964
34847195		34783082	34905318	58123
37420253		37361791	39451052	58462
26168992		26023726	26227507	58515
32767571		32708953	33697543	58618
32767572		32708953	33697543	58619
37420487		37361791	39451052	58696
24225279		24166482	24577249	58797
52917568		52128268	52976953	59385
103276379		103142494	103336096	59717
26167363		26023726	26227507	60144
24106258		24034715	24166442	60184
23974505		23869869	24034715	60210
67342587		66130808	67403130	60543
30513729		30387492	30574721	60992
30513663		30387492	30574721	61058
30448621		30387492	30574721	61129
58500103		58438851	58753904	61252
50108085		49966216	50169352	61267
32770287		32708953	33697543	61334
55331898		55187870	55393498	61600
60377376		58753904	60439213	61837
60377371		58753904	60439213	61842
61845531		61783569	62294454	61962
72244765		71760942	72306758	61993
61845887		61783569	62294454	62318
61845924		61783569	62294454	62355
63725608		63663214	66130808	62394
60376650		58753904	60439213	62563
58501631		58438851	58753904	62780
102387176		102065266	102449983	62807
27378807		27306988	27441695	62888
20479596		20416604	20758260	62992
60503049		60439213	60566057	63008
42708951		42433957	42771985	63034
60502949		60439213	60566057	63108
62358100		62294454	62728551	63646
30510835		30387492	30574721	63886
52064186		50996473	52128268	64082
62358790		62294454	62728551	64336
52192991		52128268	52976953	64723
67338101		66130808	67403130	65029
62359555		62294454	62728551	65101
43813494		42771985	43878656	65162
33632352		32708953	33697543	65191
24101207		24034715	24166442	65235
62359736		62294454	62728551	65282
27372739		27306988	27441695	65751
58239879		56034799	58305838	65959
50103392		49966216	50169352	65960
52061813		50996473	52128268	66455
34518786		33697543	34585322	66536
27017524		26506509	27084318	66794
23936716		23869869	24034715	66847
23250096		21228707	23317546	67450
28181078		27441695	28248596	67518
74695448		72306758	74763065	67617
74695448		72306758	74763065	67617
37120852		36786076	37188657	67805
28180763		27441695	28248596	67833
74695155		72306758	74763065	67910
74695155		72306758	74763065	67910
58506773		58438851	58753904	67922
58506783		58438851	58753904	67932
58506918		58438851	58753904	68067
20875127		20806955	21149719	68172
52908296		52128268	52976953	68657
37119667		36786076	37188657	68990
37119408		36786076	37188657	69249
78092186		77792759	78161924	69738
56104687		56034799	58305838	69888
101985227		93695684	102055332	70105
43808300		42771985	43878656	70356
52906524		52128268	52976953	70429
42842425		42771985	43878656	70440
36715461		36629563	36786076	70615
33768602		33697543	34585322	71059
39379549		37361791	39451052	71503
31042970		30678528	31114799	71829
36155171		36082765	36629563	72406
20879512		20806955	21149719	72557
77865863		77792759	78161924	73104
77865863		77792759	78161924	73104
36712951		36629563	36786076	73125
58827129		58753904	60439213	73225
50923233		50169352	50996473	73240
61857227		61783569	62294454	73658
30461155		30387492	30574721	73663
61857575		61783569	62294454	74006
58828404		58753904	60439213	74500
77867400		77792759	78161924	74641
61858438		61783569	62294454	74869
56109768		56034799	58305838	74969
51071650		50996473	52128268	75177
77867950		77792759	78161924	75191
68521609		68276530	68596906	75297
27008887		26506509	27084318	75431
27008887		26506509	27084318	75431
37264149		37188669	37361791	75480
30499226		30387492	30574721	75495
19230041		18678545	19306061	76020
50920359		50169352	50996473	76114
25468237		25266930	25544378	76141
51072663		50996473	52128268	76190
103259498		103142494	103336096	76598
49888753		46738176	49966216	77463
25466679		25266930	25544378	77699
51074312		50996473	52128268	77839
31199407		31121026	31589163	78381
68518486		68276530	68596906	78420
91163414		89920907	91242150	78736
23238178		21228707	23317546	79368
102144728		102065266	102449983	79462
102144860		102065266	102449983	79594
21070056		20806955	21149719	79663
106432608		105691329	106512333	79725
55065686		54561380	55145447	79761
21069714		20806955	21149719	80005
37281149		37188669	37361791	80642
76854433		74763065	76935126	80693
50915655		50169352	50996473	80818
50915655		50169352	50996473	80818
37280963		37188669	37361791	80828
77545390		76939263	77626265	80875
35579743		35472967	35661180	81437
50087492		49966216	50169352	81860
24725620		24577249	24807842	82222
30470743		30387492	30574721	83251
103252729		103142494	103336096	83367
76851653		74763065	76935126	83473
49882721		46738176	49966216	83495
58222277		56034799	58305838	83561
77876546		77792759	78161924	83787
91327600		91242150	92759796	85450
43964490		43878656	46698479	85834
91328121		91242150	92759796	85971
31207006		31121026	31589163	85980
91328143		91242150	92759796	85993
55273962		55187870	55393498	86092
37447897		37361791	39451052	86106
43965263		43878656	46698479	86607
52041212		50996473	52128268	87056
77537819		76939263	77626265	88446
78073023		77792759	78161924	88901
55056474		54561380	55145447	88973
24255473		24166482	24577249	88991
78072605		77792759	78161924	89319
23780306		23317546	23869869	89563
21059789		20806955	21149719	89930
83382206		82333351	83472604	90398
56125548		56034799	58305838	90749
52886041		52128268	52976953	90912
55054489		54561380	55145447	90958
53068313		52976974	53560985	91339
56126177		56034799	58305838	91378
19214335		18678545	19306061	91726
105783320		105691329	106512333	91991
87506258		85166868	87598681	92423
49873717		46738176	49966216	92499
87505849		85166868	87598681	92832
21055621		20806955	21149719	94098
27535956		27441695	28248596	94261
23222989		21228707	23317546	94557
36177641		36082765	36629563	94876
55298516		55187870	55393498	94982
55495441		55400337	56034799	95104
30774741		30678528	31114799	96213
36179030		36082765	36629563	96265
30774851		30678528	31114799	96323
105474812		104913359	105571206	96394
58209138		56034799	58305838	96700
68373390		68276530	68596906	96860
53073835		52976974	53560985	96861
104816291		103451299	104913348	97057
77529195		76939263	77626265	97070
84228028		83839926	84325101	97073
104815968		103451299	104913348	97380
55285269		55187870	55393498	97399
55295802		55187870	55393498	97696
52879167		52128268	52976953	97786
50064605		49966216	50169352	98389
26604989		26506509	27084318	98480
67304590		66130808	67403130	98540
21050986		20806955	21149719	98733
36181619		36082765	36629563	98854
32808018		32708953	33697543	99065
32609017		31589263	32708953	99936
67503099		67403130	68226854	99969
82433354		82333351	83472604	100003
82433420		82333351	83472604	100069
37088491		36786076	37188657	100166
89773041		88951973	89873752	100711
105792109		105691329	106512333	100780
105792209		105691329	106512333	100880
68377559		68276530	68596906	101029
62627314		62294454	62728551	101237
83370962		82333351	83472604	101642
20518474		20416604	20758260	101870
26609981		26506509	27084318	103472
25370550		25266930	25544378	103620
83944355		83839926	84325101	104429
49861754		46738176	49966216	104462
24681879		24577249	24807842	104630
83944565		83839926	84325101	104639
62623527		62294454	62728551	105024
52871868		52128268	52976953	105085
42877113		42771985	43878656	105128
56140117		56034799	58305838	105318
46843664		46738176	49966216	105488
20652509		20416604	20758260	105751
49860416		46738176	49966216	105800
49860283		46738176	49966216	105933
32814902		32708953	33697543	105949
49860068		46738176	49966216	106148
58198550		56034799	58305838	107288
46845504		46738176	49966216	107328
77518842		76939263	77626265	107423
20650647		20416604	20758260	107613
82225381		78415044	82333340	107959
88117232		87598681	88225287	108055
58645635		58438851	58753904	108269
67294684		66130808	67403130	108446
82224853		78415044	82333340	108487
90029767		89920907	91242150	108860
31229925		31121026	31589163	108899
30205779		29242397	30314708	108929
88116182		87598681	88225287	109105
87489340		85166868	87598681	109341
24467851		24166482	24577249	109398
87489013		85166868	87598681	109668
60768563		60658828	61413375	109735
25434505		25266930	25544378	109873
60769072		60658828	61413375	110244
25433996		25266930	25544378	110382
52017852		50996473	52128268	110416
89763046		88951973	89873752	110706
60769696		60658828	61413375	110868
28137244		27441695	28248596	111352
60770283		60658828	61413375	111455
60770313		60658828	61413375	111485
60770842		60658828	61413375	112014
58641830		58438851	58753904	112074
60770905		60658828	61413375	112077
58193584		56034799	58305838	112254
58192973		56034799	58305838	112865
24690435		24577249	24807842	113186
60772154		60658828	61413375	113326
63093234		62978493	63663214	114741
61298439		60658828	61413375	114936
50881114		50169352	50996473	115359
58554540		58438851	58753904	115689
31236800		31121026	31589163	115774
103567272		103451299	104913348	115973
31472662		31121026	31589163	116501
33814062		33697543	34585322	116519
32825736		32708953	33697543	116783
32825855		32708953	33697543	116902
63780242		63663214	66130808	117028
31238806		31121026	31589163	117780
35037547		34919445	35330359	118102
53095538		52976974	53560985	118564
83591520		83472613	83839926	118907
83591607		83472613	83839926	118994
55519788		55400337	56034799	119451
53097080		52976974	53560985	120106
23437753		23317546	23869869	120207
31241438		31121026	31589163	120412
63784099		63663214	66130808	120885
33818630		33697543	34585322	121087
37067474		36786076	37188657	121183
32830405		32708953	33697543	121452
32830529		32708953	33697543	121576
33575688		32708953	33697543	121855
42650089		42433957	42771985	121896
42650089		42433957	42771985	121896
42650028		42433957	42771985	121957
42650028		42433957	42771985	121957
46860218		46738176	49966216	122042
62850959		62728551	62978493	122408
28952808		28248596	29075458	122650
20635290		20416604	20758260	122970
101932236		93695684	102055332	123096
63539146		62978493	63663214	124068
58181601		56034799	58305838	124237
63538941		62978493	63663214	124273
62853304		62728551	62978493	124753
28123812		27441695	28248596	124784
68471330		68276530	68596906	125576
20542184		20416604	20758260	125580
24292414		24166482	24577249	125932
105445168		104913359	105571206	126038
55526489		55400337	56034799	126152
106386132		105691329	106512333	126201
23444038		23317546	23869869	126492
91368815		91242150	92759796	126665
84863395		84325101	84990389	126994
58626569		58438851	58753904	127335
42561354		42433957	42771985	127397
53959412		53831113	54561380	128299
58625367		58438851	58753904	128537
36915157		36786076	37188657	129081
67273788		66130808	67403130	129342
42303739		39451052	42433957	130218
58569095		58438851	58753904	130244
21018892		20806955	21149719	130827
37057756		36786076	37188657	130901
87730168		87598681	88225287	131487
44010594		43878656	46698479	131938
103583578		103451299	104913348	132279
58571815		58438851	58753904	132964
83706874		83472613	83839926	133052
62161133		61783569	62294454	133321
68462991		68276530	68596906	133915
39316754		37361791	39451052	134298
42569005		42433957	42771985	135048
49831005		46738176	49966216	135211
30814171		30678528	31114799	135643
28112786		27441695	28248596	135810
67539714		67403130	68226854	136584
36922737		36786076	37188657	136661
35056263		34919445	35330359	136818
87735620		87598681	88225287	136939
101918345		93695684	102055332	136987
63800262		63663214	66130808	137048
28111197		27441695	28248596	137399
102312479		102065266	102449983	137504
20619730		20416604	20758260	138530
24305305		24166482	24577249	138823
31449969		31121026	31589163	139194
53970371		53831113	54561380	139258
84185835		83839926	84325101	139266
23730561		23317546	23869869	139308
33558056		32708953	33697543	139487
91382067		91242150	92759796	139917
52837018		52128268	52976953	139935
84185152		83839926	84325101	139949
42574047		42433957	42771985	140090
52836568		52128268	52976953	140385
89732742		88951973	89873752	141010
56175813		56034799	58305838	141014
60297764		58753904	60439213	141449
20616622		20416604	20758260	141638
30973071		30678528	31114799	141728
90062812		89920907	91242150	141905
60800836		60658828	61413375	142008
19448241		19306061	20050303	142180
23460614		23317546	23869869	143068
23460720		23317546	23869869	143174
60802338		60658828	61413375	143510
33553134		32708953	33697543	144409
58609478		58438851	58753904	144426
62149609		61783569	62294454	144845
62149445		61783569	62294454	145009
42579188		42433957	42771985	145231
28103179		27441695	28248596	145417
28103125		27441695	28248596	145471
74617537		72306758	74763065	145528
51982320		50996473	52128268	145948
58585099		58438851	58753904	146248
54414770		53831113	54561380	146610
83325976		82333351	83472604	146628
54708722		54561380	55145447	147342
42286607		39451052	42433957	147350
58586309		58438851	58753904	147458
60806328		60658828	61413375	147500
35067089		34919445	35330359	147644
60806510		60658828	61413375	147682
54709303		54561380	55145447	147923
91390388		91242150	92759796	148238
36934412		36786076	37188657	148336
54709849		54561380	55145447	148469
50847893		50169352	50996473	148580
50847817		50169352	50996473	148656
23721203		23317546	23869869	148666
20609343		20416604	20758260	148917
51145486		50996473	52128268	149013
50847369		50169352	50996473	149104
54710779		54561380	55145447	149399
30827934		30678528	31114799	149406
24427662		24166482	24577249	149587
21378341		21228707	23317546	149634
21378341		21228707	23317546	149634
54711148		54561380	55145447	149768
88075334		87598681	88225287	149953
39601369		39451052	42433957	150317
83689164		83472613	83839926	150762
58589790		58438851	58753904	150939
28923975		28248596	29075458	151483
58601450		58438851	58753904	152454
21381236		21228707	23317546	152529
21381301		21228707	23317546	152594
43725885		42771985	43878656	152771
35072375		34919445	35330359	152930
43725645		42771985	43878656	153011
35072600		34919445	35330359	153155
20570614		20416604	20758260	154010
62574206		62294454	62728551	154345
61258522		60658828	61413375	154853
84169909		83839926	84325101	155192
84169727		83839926	84325101	155374
61939222		61783569	62294454	155653
24421375		24166482	24577249	155874
43722633		42771985	43878656	156023
43722478		42771985	43878656	156178
58595347		58438851	58753904	156496
62137317		61783569	62294454	157137
28918292		28248596	29075458	157166
42276479		39451052	42433957	157478
21386247		21228707	23317546	157540
42276205		39451052	42433957	157752
37519805		37361791	39451052	158014
37520025		37361791	39451052	158234
62136163		61783569	62294454	158291
83681547		83472613	83839926	158379
23476297		23317546	23869869	158751
37520824		37361791	39451052	159033
37520824		37361791	39451052	159033
35923148		35685054	36082765	159617
51156445		50996473	52128268	159972
82172211		78415044	82333340	161129
83678784		83472613	83839926	161142
83678361		83472613	83839926	161565
82171410		78415044	82333340	161930
102287264		102065266	102449983	162719
35920033		35685054	36082765	162732
61249990		60658828	61413375	163385
35166969		34919445	35330359	163390
35166934		34919445	35330359	163425
53140844		52976974	53560985	163870
44042796		43878656	46698479	164140
35083868		34919445	35330359	164423
19884658		19306061	20050303	165645
30949099		30678528	31114799	165700
39616951		39451052	42433957	165899
62562647		62294454	62728551	165904
20983296		20806955	21149719	166423
19883879		19306061	20050303	166424
39617780		39451052	42433957	166728
63145508		62978493	63663214	167015
53144103		52976974	53560985	167129
54729100		54561380	55145447	167720
32541140		31589263	32708953	167813
52296133		52128268	52976953	167865
60826870		60658828	61413375	168042
44046986		43878656	46698479	168330
19881807		19306061	20050303	168496
19881296		19306061	20050303	169007
33528110		32708953	33697543	169433
19880430		19306061	20050303	169873
105861534		105691329	106512333	170205
84495400		84325101	84990389	170299
42263392		39451052	42433957	170565
88396987		88225287	88821393	171700
21400586		21228707	23317546	171879
84497661		84325101	84990389	172560
28075413		27441695	28248596	173183
88399103		88225287	88821393	173816
54387382		53831113	54561380	173998
29416458		29242397	30314708	174061
88399478		88225287	88821393	174191
54386210		53831113	54561380	175170
26681768		26506509	27084318	175259
68050960		67403130	68226854	175894
35095706		34919445	35330359	176261
68964569		68788200	71760942	176369
68964705		68788200	71760942	176505
56211659		56034799	58305838	176860
71583650		68788200	71760942	177292
77970076		77792759	78161924	177317
33875823		33697543	34585322	178280
33875957		33697543	34585322	178414
67582046		67403130	68226854	178916
90099921		89920907	91242150	179014
31768770		31589263	32708953	179507
71581027		68788200	71760942	179915
90101057		89920907	91242150	180150
105093928		104913359	105571206	180569
82152474		78415044	82333340	180866
37007650		36786076	37188657	181007
28894358		28248596	29075458	181100
82152182		78415044	82333340	181158
24348074		24166482	24577249	181592
56216395		56034799	58305838	181596
26688128		26506509	27084318	181619
67584967		67403130	68226854	181837
42954120		42771985	43878656	182135
77975063		77792759	78161924	182304
90103546		89920907	91242150	182639
91059375		89920907	91242150	182775
83656908		83472613	83839926	183018
83656787		83472613	83839926	183139
28891902		28248596	29075458	183556
52312200		52128268	52976953	183932
87782926		87598681	88225287	184245
54015922		53831113	54561380	184809
89688530		88951973	89873752	185222
49780248		46738176	49966216	185968
29429006		29242397	30314708	186609
88412163		88225287	88821393	186876
50357070		50169352	50996473	187718
37000890		36786076	37188657	187767
52788710		52128268	52976953	188243
68038538		67403130	68226854	188316
42960362		42771985	43878656	188377
24355188		24166482	24577249	188706
23128382		21228707	23317546	189164
46508755		43878656	46698479	189724
55844401		55400337	56034799	190398
102255895		102065266	102449983	190629
55843558		55400337	56034799	191241
55843384		55400337	56034799	191415
28440658		28248596	29075458	192062
67595571		67403130	68226854	192441
34392413		33697543	34585322	192909
46505566		43878656	46698479	192913
46505504		43878656	46698479	192975
55841468		55400337	56034799	193331
84131758		83839926	84325101	193343
84131526		83839926	84325101	193575
88418875		88225287	88821393	193588
71567282		68788200	71760942	193660
84131416		83839926	84325101	193685
105107852		104913359	105571206	194493
24382419		24166482	24577249	194830
26889367		26506509	27084318	194951
23674864		23317546	23869869	195005
27637066		27441695	28248596	195371
83277075		82333351	83472604	195529
39255434		37361791	39451052	195618
68031095		67403130	68226854	195759
23121677		21228707	23317546	195869
39255093		37361791	39451052	195959
36433111		36082765	36629563	196452
43681605		42771985	43878656	197051
52779892		52128268	52976953	197061
60242105		58753904	60439213	197108
74960282		74763065	76935126	197217
52778768		52128268	52976953	198185
82134411		78415044	82333340	198929
82134393		78415044	82333340	198947
74563987		72306758	74763065	199078
27640826		27441695	28248596	199131
24366250		24166482	24577249	199768
28448390		28248596	29075458	199794
44078927		43878656	46698479	200271
93896061		93695684	102055332	200377
28047864		27441695	28248596	200732
28047778		27441695	28248596	200818
39250207		37361791	39451052	200845
52775715		52128268	52976953	201238
28450219		28248596	29075458	201623
32507159		31589263	32708953	201794
26882170		26506509	27084318	202148
28451045		28248596	29075458	202449
74966121		74763065	76935126	203056
50792864		50169352	50996473	203609
90124845		89920907	91242150	203938
93450380		92759796	93654998	204618
54356506		53831113	54561380	204874
88430324		88225287	88821393	205037
71555790		68788200	71760942	205152
30884092		30678528	31114799	205564
30884126		30678528	31114799	205598
54767420		54561380	55145447	206040
61989856		61783569	62294454	206287
54354792		53831113	54561380	206588
30885319		30678528	31114799	206791
104706383		103451299	104913348	206965
104706383		103451299	104913348	206965
93447901		92759796	93654998	207097
37569410		37361791	39451052	207619
28456461		28248596	29075458	207865
68017954		67403130	68226854	208900
50378377		50169352	50996473	209025
92550699		91242150	92759796	209097
77415488		76939263	77626265	210777
28460095		28248596	29075458	211499
69000181		68788200	71760942	211981
30890777		30678528	31114799	212249
105125875		104913359	105571206	212516
77413696		76939263	77626265	212569
32921887		32708953	33697543	212934
31375119		31121026	31589163	214044
62514373		62294454	62728551	214178
101840902		93695684	102055332	214430
101840835		93695684	102055332	214497
33482851		32708953	33697543	214692
52343344		52128268	52976953	215076
52343404		52128268	52976953	215136
28860282		28248596	29075458	215176
91457424		91242150	92759796	215274
105906987		105691329	106512333	215658
63447226		62978493	63663214	215988
52344508		52128268	52976953	216240
28464982		28248596	29075458	216386
52345038		52128268	52976953	216770
78631972		78415044	82333340	216928
37579094		37361791	39451052	217303
78632636		78415044	82333340	217592
78633481		78415044	82333340	218437
32927555		32708953	33697543	218602
32927556		32708953	33697543	218603
52348343		52128268	52976953	220075
72086554		71760942	72306758	220204
72086504		71760942	72306758	220254
68006454		67403130	68226854	220400
50775705		50169352	50996473	220768
58975461		58753904	60439213	221557
83250722		82333351	83472604	221882
77404118		76939263	77626265	222147
72084165		71760942	72306758	222593
104690522		103451299	104913348	222826
77402906		76939263	77626265	223359
101831453		93695684	102055332	223879
72082746		71760942	72306758	224012
28023963		27441695	28248596	224633
105916547		105691329	106512333	225218
42208452		39451052	42433957	225505
42208235		39451052	42433957	225722
72080968		71760942	72306758	225790
32935207		32708953	33697543	226254
58980189		58753904	60439213	226285
63436632		62978493	63663214	226582
89646712		88951973	89873752	227040
74990136		74763065	76935126	227071
31816621		31589263	32708953	227358
58981702		58753904	60439213	227798
89645837		88951973	89873752	227915
32480382		31589263	32708953	228571
60209929		58753904	60439213	229284
83243085		82333351	83472604	229519
31818826		31589263	32708953	229563
54915623		54561380	55145447	229824
54331543		53831113	54561380	229837
101825304		93695684	102055332	230028
37592004		37361791	39451052	230213
37592092		37361791	39451052	230301
78645537		78415044	82333340	230493
78645650		78415044	82333340	230606
50399977		50169352	50996473	230625
32477892		31589263	32708953	231061
58985017		58753904	60439213	231113
54329600		53831113	54561380	231780
42201874		39451052	42433957	232083
42201779		39451052	42433957	232178
31821853		31589263	32708953	232590
28481464		28248596	29075458	232868
32475064		31589263	32708953	233889
31355184		31121026	31589163	233979
49730934		46738176	49966216	235282
63898563		63663214	66130808	235349
104677861		103451299	104913348	235487
92521974		91242150	92759796	237822
106781401		106543265	0	238136
50408168		50169352	50996473	238816
37600829		37361791	39451052	239038
34345761		33697543	34585322	239561
23557164		23317546	23869869	239618
23557426		23317546	23869869	239880
23557757		23317546	23869869	240211
34345058		33697543	34585322	240264
32468488		31589263	32708953	240465
27682274		27441695	28248596	240579
27682292		27441695	28248596	240597
21469941		21228707	23317546	241234
83231113		82333351	83472604	241491
19808075		19306061	20050303	242228
27684171		27441695	28248596	242476
58063286		56034799	58305838	242552
54073826		53831113	54561380	242713
78657810		78415044	82333340	242766
78657812		78415044	82333340	242768
28005799		27441695	28248596	242797
78657967		78415044	82333340	242923
27684657		27441695	28248596	242962
28005552		27441695	28248596	243044
52732595		52128268	52976953	244358
90165590		89920907	91242150	244683
28493360		28248596	29075458	244764
28493362		28248596	29075458	244766
36327903		36082765	36629563	245138
43017644		42771985	43878656	245659
42187692		39451052	42433957	246265
44124954		43878656	46698479	246298
52375759		52128268	52976953	247491
54078670		53831113	54561380	247557
91490721		91242150	92759796	248571
91490771		91242150	92759796	248621
90169580		89920907	91242150	248673
90170038		89920907	91242150	249131
55650334		55400337	56034799	249997
43022938		42771985	43878656	250953
31840243		31589263	32708953	250980
31840386		31589263	32708953	251123
42182457		39451052	42433957	251500
84577186		84325101	84990389	252085
31842057		31589263	32708953	252794
55654417		55400337	56034799	254080
90987555		89920907	91242150	254595
54086035		53831113	54561380	254922
67659517		67403130	68226854	256387
60915664		60658828	61413375	256836
60915691		60658828	61413375	256863
82075944		78415044	82333340	257396
31846780		31589263	32708953	257517
69045789		68788200	71760942	257589
50738618		50169352	50996473	257855
50738085		50169352	50996473	258388
43620112		42771985	43878656	258544
50737924		50169352	50996473	258549
50737910		50169352	50996473	258563
90983457		89920907	91242150	258693
82074548		78415044	82333340	258792
23058722		21228707	23317546	258824
54302469		53831113	54561380	258911
90179979		89920907	91242150	259072
72020113		71760942	72306758	259171
72020378		71760942	72306758	259436
106802784		106543265	0	259519
50736689		50169352	50996473	259784
63238395		62978493	63663214	259902
90181217		89920907	91242150	260310
50736097		50169352	50996473	260376
83212094		82333351	83472604	260510
50735957		50169352	50996473	260516
93020332		92759796	93654998	260536
83212024		82333351	83472604	260580
50735314		50169352	50996473	261159
23056361		21228707	23317546	261185
52390292		52128268	52976953	262024
72023500		71760942	72306758	262558
52390854		52128268	52976953	262586
52713907		52128268	52976953	263046
52713704		52128268	52976953	263249
104649989		103451299	104913348	263359
104649989		103451299	104913348	263359
52391986		52128268	52976953	263718
84726630		84325101	84990389	263759
72025153		71760942	72306758	264211
78679548		78415044	82333340	264504
82597958		82333351	83472604	264607
52712322		52128268	52976953	264631
52393023		52128268	52976953	264755
52393437		52128268	52976953	265169
60924002		60658828	61413375	265174
50434728		50169352	50996473	265376
52393668		52128268	52976953	265400
74497582		72306758	74763065	265483
52394005		52128268	52976953	265737
52394071		52128268	52976953	265803
55768888		55400337	56034799	265911
52394632		52128268	52976953	266364
72027556		71760942	72306758	266614
43039036		42771985	43878656	267051
49698142		46738176	49966216	268074
101786479		93695684	102055332	268853
78683988		78415044	82333340	268944
37630883		37361791	39451052	269092
90190522		89920907	91242150	269615
67133051		66130808	67403130	270079
52398398		52128268	52976953	270130
54874929		54561380	55145447	270518
44150174		43878656	46698479	271518
49694070		46738176	49966216	272146
63250862		62978493	63663214	272369
50724026		50169352	50996473	272447
90968925		89920907	91242150	273225
90968681		89920907	91242150	273469
50722549		50169352	50996473	273924
74489034		72306758	74763065	274031
33971584		33697543	34585322	274041
82607496		82333351	83472604	274145
55760210		55400337	56034799	274589
105296433		104913359	105571206	274773
67951807		67403130	68226854	275047
52403320		52128268	52976953	275052
49691011		46738176	49966216	275205
74487533		72306758	74763065	275532
74487533		72306758	74763065	275532
52701099		52128268	52976953	275854
74487166		72306758	74763065	275899
50446980		50169352	50996473	277628
50448341		50169352	50996473	278989
50448708		50169352	50996473	279356
33976995		33697543	34585322	279452
50716134		50169352	50996473	280339
37642691		37361791	39451052	280900
52695535		52128268	52976953	281418
43596631		42771985	43878656	282025
43596138		42771985	43878656	282518
27725007		27441695	28248596	283312
37645167		37361791	39451052	283376
67686932		67403130	68226854	283802
67687945		67403130	68226854	284815
27726777		27441695	28248596	285082
58020535		56034799	58305838	285303
50709787		50169352	50996473	286686
33984381		33697543	34585322	286838
49679041		46738176	49966216	287175
52416749		52128268	52976953	288481
52417320		52128268	52976953	289052
75052575		74763065	76935126	289510
92470210		91242150	92759796	289586
101765326		93695684	102055332	290006
37651996		37361791	39451052	290205
61122416		60658828	61413375	290959
61122416		60658828	61413375	290959
58013555		56034799	58305838	292283
27956086		27441695	28248596	292510
84618010		84325101	84990389	292909
75056014		74763065	76935126	292949
27735076		27441695	28248596	293381
52422478		52128268	52976953	294210
71466175		68788200	71760942	294767
93990620		93695684	102055332	294936
27953482		27441695	28248596	295114
37657702		37361791	39451052	295911
52424196		52128268	52976953	295928
51831212		50996473	52128268	297056
104615550		103451299	104913348	297798
87300855		85166868	87598681	297826
104615491		103451299	104913348	297857
52678142		52128268	52976953	298811
52677497		52128268	52976953	299456
37661277		37361791	39451052	299486
74462689		72306758	74763065	300376
52428871		52128268	52976953	300603
32408273		31589263	32708953	300680
34284058		33697543	34585322	301264
52674766		52128268	52976953	302187
52674258		52128268	52976953	302695
33011686		32708953	33697543	302733
52670591		52128268	52976953	306362
52670420		52128268	52976953	306533
60965596		60658828	61413375	306768
60966663		60658828	61413375	307835
52436438		52128268	52976953	308170
74453403		72306758	74763065	309662
105223027		104913359	105571206	309668
31898970		31589263	32708953	309707
74453343		72306758	74763065	309722
33018975		32708953	33697543	310022
33018978		32708953	33697543	310025
43082335		42771985	43878656	310350
44189997		43878656	46698479	311341
27753244		27441695	28248596	311549
63975073		63663214	66130808	311859
33021255		32708953	33697543	312302
52664631		52128268	52976953	312322
44191253		43878656	46698479	312597
31902116		31589263	32708953	312853
84638077		84325101	84990389	312976
84638168		84325101	84990389	313067
33384405		32708953	33697543	313138
87285158		85166868	87598681	313523
87285052		85166868	87598681	313629
43564819		42771985	43878656	313837
63348874		62978493	63663214	314340
63348714		62978493	63663214	314500
63348695		62978493	63663214	314519
52443466		52128268	52976953	315198
28563896		28248596	29075458	315300
32393629		31589263	32708953	315324
31906146		31589263	32708953	316883
105253691		104913359	105571206	317515
63981047		63663214	66130808	317833
32390765		31589263	32708953	318188
106193682		105691329	106512333	318651
82013022		78415044	82333340	320318
82012870		78415044	82333340	320470
52656290		52128268	52976953	320663
91563628		91242150	92759796	321478
90920349		89920907	91242150	321801
33031844		32708953	33697543	322891
22994538		21228707	23317546	323008
33374351		32708953	33697543	323192
39774375		39451052	42433957	323323
27765438		27441695	28248596	323743
44202652		43878656	46698479	323996
39776432		39451052	42433957	325380
39776532		39451052	42433957	325480
39776600		39451052	42433957	325548
52453824		52128268	52976953	325556
33371810		32708953	33697543	325733
46372111		43878656	46698479	326368
31915946		31589263	32708953	326683
51323368		50996473	52128268	326895
52455452		52128268	52976953	327184
103778549		103451299	104913348	327250
74434552		72306758	74763065	328513
39779658		39451052	42433957	328606
39779664		39451052	42433957	328612
39779786		39451052	42433957	328734
87269848		85166868	87598681	328833
39780326		39451052	42433957	329274
39780398		39451052	42433957	329346
39780404		39451052	42433957	329352
106873238		106543265	0	329973
37691824		37361791	39451052	330033
39781239		39451052	42433957	330187
39781245		39451052	42433957	330193
59084930		58753904	60439213	331026
47069392		46738176	49966216	331216
59085519		58753904	60439213	331615
32376821		31589263	32708953	332132
27916449		27441695	28248596	332147
27916414		27441695	28248596	332182
29575265		29242397	30314708	332868
39784523		39451052	42433957	333471
39784523		39451052	42433957	333471
28582167		28248596	29075458	333571
28582686		28248596	29075458	334090
28741286		28248596	29075458	334172
28583068		28248596	29075458	334472
28583075		28248596	29075458	334479
28583788		28248596	29075458	335192
77290251		76939263	77626265	336014
28584730		28248596	29075458	336134
59090203		58753904	60439213	336299
28585195		28248596	29075458	336599
29579404		29242397	30314708	337007
69125779		68788200	71760942	337579
29976435		29242397	30314708	338273
29975763		29242397	30314708	338945
77287026		76939263	77626265	339239
54222081		53831113	54561380	339299
54221919		53831113	54561380	339461
33357705		32708953	33697543	339838
33357669		32708953	33697543	339874
33357423		32708953	33697543	340120
43113298		42771985	43878656	341313
51337879		50996473	52128268	341406
32367491		31589263	32708953	341462
67060559		66130808	67403130	342571
66473578		66130808	67403130	342770
51339600		50996473	52128268	343127
76591800		74763065	76935126	343326
32365124		31589263	32708953	343829
54216405		53831113	54561380	344975
43533629		42771985	43878656	345027
66476616		66130808	67403130	345808
52630954		52128268	52976953	345999
52630570		52128268	52976953	346383
69135223		68788200	71760942	347023
54178214		53831113	54561380	347101
76587859		74763065	76935126	347267
52475915		52128268	52976953	347647
33349735		32708953	33697543	347808
106163866		105691329	106512333	348467
85515803		85166868	87598681	348935
54212429		53831113	54561380	348951
85516072		85166868	87598681	349204
85516089		85166868	87598681	349221
33348210		32708953	33697543	349333
32358618		31589263	32708953	350335
50519812		50169352	50996473	350460
33346357		32708953	33697543	351186
64014477		63663214	66130808	351263
54208424		53831113	54561380	352956
54208151		53831113	54561380	353229
37716861		37361791	39451052	355070
37717048		37361791	39451052	355257
28604738		28248596	29075458	356142
92403005		91242150	92759796	356791
76577096		74763065	76935126	358030
29956053		29242397	30314708	358655
44238196		43878656	46698479	359540
34057182		33697543	34585322	359639
44238391		43878656	46698479	359735
93120642		92759796	93654998	360846
92397523		91242150	92759796	362273
34060255		33697543	34585322	362712
92396829		91242150	92759796	362967
91605519		91242150	92759796	363369
59118443		58753904	60439213	364539
51762734		50996473	52128268	365534
90876032		89920907	91242150	366118
52494772		52128268	52976953	366504
92393291		91242150	92759796	366505
32342239		31589263	32708953	366714
31956468		31589263	32708953	367205
74395631		72306758	74763065	367434
19673770		19306061	20050303	367709
42065312		39451052	42433957	368645
42065014		39451052	42433957	368943
50540162		50169352	50996473	370810
50624075		50169352	50996473	372398
66504018		66130808	67403130	373210
27874206		27441695	28248596	374390
27873888		27441695	28248596	374708
60064353		58753904	60439213	374860
51371457		50996473	52128268	374984
85541940		85166868	87598681	375072
50621202		50169352	50996473	375271
33084551		32708953	33697543	375598
27872677		27441695	28248596	375919
65754711		63663214	66130808	376097
29618570		29242397	30314708	376173
29618739		29242397	30314708	376342
50619958		50169352	50996473	376515
92382393		91242150	92759796	377403
90298669		89920907	91242150	377762
91620266		91242150	92759796	378116
43150407		42771985	43878656	378422
43150463		42771985	43878656	378478
33318907		32708953	33697543	378636
33318878		32708953	33697543	378665
51749280		50996473	52128268	378988
51376182		50996473	52128268	379709
59133726		58753904	60439213	379822
64043082		63663214	66130808	379868
81953465		78415044	82333340	379875
27868668		27441695	28248596	379928
89493559		88951973	89873752	380193
44258860		43878656	46698479	380204
66511121		66130808	67403130	380313
27868148		27441695	28248596	380448
81952552		78415044	82333340	380788
59134917		58753904	60439213	381013
44260180		43878656	46698479	381524
33315814		32708953	33697543	381729
33315636		32708953	33697543	381907
66512793		66130808	67403130	381985
21611307		21228707	23317546	382600
39068238		37361791	39451052	382814
69171762		68788200	71760942	383562
65747151		63663214	66130808	383657
50612343		50169352	50996473	384130
21612961		21228707	23317546	384254
39065417		37361791	39451052	385635
42048039		39451052	42433957	385918
34198749		33697543	34585322	386573
106125071		105691329	106512333	387262
101667649		93695684	102055332	387683
42045027		39451052	42433957	388930
52518305		52128268	52976953	390037
59145096		58753904	60439213	391192
101664092		93695684	102055332	391240
59145321		58753904	60439213	391417
89482149		88951973	89873752	391603
44270636		43878656	46698479	391980
92367783		91242150	92759796	392013
89481650		88951973	89873752	392102
42041120		39451052	42433957	392837
42041001		39451052	42433957	392956
91635656		91242150	92759796	393506
46300183		43878656	46698479	398296
37760451		37361791	39451052	398660
83071877		82333351	83472604	400727
83070981		82333351	83472604	401623
29645291		29242397	30314708	402894
51724034		50996473	52128268	404234
46294092		43878656	46698479	404387
51723791		50996473	52128268	404477
46293973		43878656	46698479	404506
52572019		52128268	52976953	404934
57900469		56034799	58305838	405369
59159313		58753904	60439213	405409
66995799		66130808	67403130	407331
46290257		43878656	46698479	408222
33288154		32708953	33697543	409389
33288136		32708953	33697543	409407
33288018		32708953	33697543	409525
46288922		43878656	46698479	409557
46288855		43878656	46698479	409624
34175462		33697543	34585322	409860
69198916		68788200	71760942	410716
85578636		85166868	87598681	411768
57892938		56034799	58305838	412900
39864791		39451052	42433957	413739
39864869		39451052	42433957	413817
64078172		63663214	66130808	414958
49551256		46738176	49966216	414960
64078238		63663214	66130808	415024
64079047		63663214	66130808	415833
64079819		63663214	66130808	416605
64082045		63663214	66130808	418831
66984069		66130808	67403130	419061
57885382		56034799	58305838	420456
47160594		46738176	49966216	422418
32012601		31589263	32708953	423338
85590661		85166868	87598681	423793
82758011		82333351	83472604	424660
74337298		72306758	74763065	425767
74337209		72306758	74763065	425856
71333908		68788200	71760942	427034
56462924		56034799	58305838	428125
43450413		42771985	43878656	428243
74334196		72306758	74763065	428869
57876714		56034799	58305838	429124
74332336		72306758	74763065	430729
51696967		50996473	52128268	431301
51427897		50996473	52128268	431424
44310100		43878656	46698479	431444
44310718		43878656	46698479	432062
75195681		74763065	76935126	432616
82766703		82333351	83472604	433352
93193240		92759796	93654998	433444
49531213		46738176	49966216	435003
43442837		42771985	43878656	435819
92323659		91242150	92759796	436137
71324144		68788200	71760942	436798
92321623		91242150	92759796	438173
71320947		68788200	71760942	439995
71320461		68788200	71760942	440481
46257641		43878656	46698479	440838
32266944		31589263	32708953	442009
46255953		43878656	46698479	442526
33152846		32708953	33697543	443893
71316711		68788200	71760942	444231
93204615		92759796	93654998	444819
75208142		74763065	76935126	445077
33154840		32708953	33697543	445887
21675652		21228707	23317546	446945
51443966		50996473	52128268	447493
89424598		88951973	89873752	449154
32259141		31589263	32708953	449812
33245969		32708953	33697543	451574
89422078		88951973	89873752	451674
90372855		89920907	91242150	451948
74310963		72306758	74763065	452102
21682403		21228707	23317546	453696
33163022		32708953	33697543	454069
51452050		50996473	52128268	455577
22858064		21228707	23317546	459482
49505867		46738176	49966216	460349
49504687		46738176	49966216	461529
32051325		31589263	32708953	462062
32051405		31589263	32708953	462142
59217701		58753904	60439213	463797
59217901		58753904	60439213	463997
51662640		50996473	52128268	465628
51661468		50996473	52128268	466800
51658860		50996473	52128268	469408
43405863		42771985	43878656	472793
47211517		46738176	49966216	473341
47211574		46738176	49966216	473398
33183333		32708953	33697543	474380
104437599		103451299	104913348	475749
33185869		32708953	33697543	476916
101576951		93695684	102055332	478381
104434135		103451299	104913348	479213
29834475		29242397	30314708	480233
32069954		31589263	32708953	480691
29723559		29242397	30314708	481162
39936601		39451052	42433957	485549
66916693		66130808	67403130	486437
101568350		93695684	102055332	486982
32077791		31589263	32708953	488528
75253195		74763065	76935126	490130
66910166		66130808	67403130	492964
66908337		66130808	67403130	494793
46201233		43878656	46698479	497246
41936453		39451052	42433957	497504
76435109		74763065	76935126	500017
51497047		50996473	52128268	500574
85668623		85166868	87598681	501755
64165961		63663214	66130808	502747
94201535		93695684	102055332	505851
76429080		74763065	76935126	506046
94201782		93695684	102055332	506098
64171478		63663214	66130808	508264
51504879		50996473	52128268	508406
59265254		58753904	60439213	511350
65618838		63663214	66130808	511970
65618629		63663214	66130808	512179
94210212		93695684	102055332	514528
94210362		93695684	102055332	514678
47252978		46738176	49966216	514802
47253058		46738176	49966216	514882
59269163		58753904	60439213	515259
64178687		63663214	66130808	515473
43361816		42771985	43878656	516840
57787738		56034799	58305838	518100
76415473		74763065	76935126	519653
49445567		46738176	49966216	520649
29793134		29242397	30314708	521574
57783455		56034799	58305838	522383
51520109		50996473	52128268	523636
49441127		46738176	49966216	525089
29767668		29242397	30314708	525271
49440692		46738176	49966216	525524
64189725		63663214	66130808	526511
74235796		72306758	74763065	527269
92229017		91242150	92759796	530779
29782949		29242397	30314708	531759
29782848		29242397	30314708	531860
74230705		72306758	74763065	532360
43346272		42771985	43878656	532384
43307582		42771985	43878656	535597
56570815		56034799	58305838	536016
56570956		56034799	58305838	536157
104376837		103451299	104913348	536511
43309360		42771985	43878656	537375
57768163		56034799	58305838	537675
57768121		56034799	58305838	537717
57767997		56034799	58305838	537841
91780827		91242150	92759796	538677
46158842		43878656	46698479	539637
22777427		21228707	23317546	540119
46158275		43878656	46698479	540204
101514078		93695684	102055332	541254
101514022		93695684	102055332	541310
59295503		58753904	60439213	541599
59298799		58753904	60439213	544895
37910136		37361791	39451052	548345
56583593		56034799	58305838	548794
51546341		50996473	52128268	549868
47288726		46738176	49966216	550550
66681598		66130808	67403130	550790
74211929		72306758	74763065	551136
56586816		56034799	58305838	552017
69340358		68788200	71760942	552158
74209042		72306758	74763065	554023
101499332		93695684	102055332	556000
69344542		68788200	71760942	556342
71203168		68788200	71760942	557774
32149065		31589263	32708953	559802
46137225		43878656	46698479	561254
44442309		43878656	46698479	563653
44442477		43878656	46698479	563821
66839067		66130808	67403130	564063
66838772		66130808	67403130	564358
59874425		58753904	60439213	564788
59871681		58753904	60439213	567532
44448470		43878656	46698479	569814
44448493		43878656	46698479	569837
104341211		103451299	104913348	572137
104338261		103451299	104913348	575087
94271845		93695684	102055332	576161
59330668		58753904	60439213	576764
92182640		91242150	92759796	577156
59859355		58753904	60439213	579858
44459596		43878656	46698479	580940
91823197		91242150	92759796	581047
49382330		46738176	49966216	583886
91827165		91242150	92759796	585015
37947334		37361791	39451052	585543
37947579		37361791	39451052	585788
44467776		43878656	46698479	589120
59345244		58753904	60439213	591340
37954794		37361791	39451052	593003
69382394		68788200	71760942	594194
69382840		68788200	71760942	594640
66725554		66130808	67403130	594746
37957048		37361791	39451052	595257
41834161		39451052	42433957	599796
64263802		63663214	66130808	600588
66734758		66130808	67403130	603950
49357304		46738176	49966216	608912
91853941		91242150	92759796	611791
59368042		58753904	60439213	614138
49350959		46738176	49966216	615257
104072128		103451299	104913348	620829
57683032		56034799	58305838	622806
59815697		58753904	60439213	623516
59814884		58753904	60439213	624329
47362926		46738176	49966216	624750
64288724		63663214	66130808	625510
41804761		39451052	42433957	629196
59808264		58753904	60439213	630949
41802855		39451052	42433957	631102
104282096		103451299	104913348	631252
104281726		103451299	104913348	631622
46066815		43878656	46698479	631664
47373716		46738176	49966216	635540
44520245		43878656	46698479	641589
91884332		91242150	92759796	642182
91884623		91242150	92759796	642473
44522423		43878656	46698479	643767
44523019		43878656	46698479	644363
104095857		103451299	104913348	644558
44525410		43878656	46698479	646754
76287263		74763065	76935126	647863
76287196		74763065	76935126	647930
92111610		91242150	92759796	648186
46049513		43878656	46698479	648966
104101760		103451299	104913348	650461
92108705		91242150	92759796	651091
104262008		103451299	104913348	651340
104103588		103451299	104913348	652289
38787660		37361791	39451052	663392
91905657		91242150	92759796	663507
38786619		37361791	39451052	664433
85832197		85166868	87598681	665329
81667051		78415044	82333340	666289
22648618		21228707	23317546	668928
46028501		43878656	46698479	669978
59424328		58753904	60439213	670424
59424599		58753904	60439213	670695
59425458		58753904	60439213	671554
59425994		58753904	60439213	672090
85839481		85166868	87598681	672613
59426687		58753904	60439213	672783
38034713		37361791	39451052	672922
59427145		58753904	60439213	673241
59427515		58753904	60439213	673611
91916537		91242150	92759796	674387
59430083		58753904	60439213	676179
91919055		91242150	92759796	676905
59432492		58753904	60439213	678588
59432769		58753904	60439213	678865
59433561		58753904	60439213	679657
59434816		58753904	60439213	680912
59434873		58753904	60439213	680969
59436621		58753904	60439213	682717
59436660		58753904	60439213	682756
44561688		43878656	46698479	683032
44561942		43878656	46698479	683286
59438055		58753904	60439213	684151
49280530		46738176	49966216	685686
49280065		46738176	49966216	686151
101367082		93695684	102055332	688250
104141454		103451299	104913348	690155
57615154		56034799	58305838	690684
57615104		56034799	58305838	690734
49273301		46738176	49966216	692915
49271816		46738176	49966216	694400
46003410		43878656	46698479	695069
91937665		91242150	92759796	695515
46002669		43878656	46698479	695810
46002444		43878656	46698479	696035
104147908		103451299	104913348	696609
92062993		91242150	92759796	696803
44577864		43878656	46698479	699208
104150597		103451299	104913348	699298
81630235		78415044	82333340	703105
41729624		39451052	42433957	704333
38744207		37361791	39451052	706845
79122118		78415044	82333340	707074
47445849		46738176	49966216	707673
79122724		78415044	82333340	707680
21936400		21228707	23317546	707693
47447035		46738176	49966216	708859
59464535		58753904	60439213	710631
59464713		58753904	60439213	710809
59728396		58753904	60439213	710817
104162174		103451299	104913348	710875
104162231		103451299	104913348	710932
76221108		74763065	76935126	714018
76216304		74763065	76935126	718822
91965731		91242150	92759796	723581
45972119		43878656	46698479	726360
86871513		85166868	87598681	727168
86871331		85166868	87598681	727350
57574041		56034799	58305838	731797
57568106		56034799	58305838	737732
85906205		85166868	87598681	739337
85907235		85166868	87598681	740367
79160400		78415044	82333340	745356
45951024		43878656	46698479	747455
49218358		46738176	49966216	747858
47486703		46738176	49966216	748527
49217282		46738176	49966216	748934
85916577		85166868	87598681	749709
21980436		21228707	23317546	751729
74006725		72306758	74763065	756340
57549040		56034799	58305838	756798
79178887		78415044	82333340	763843
64430619		63663214	66130808	767405
73989366		72306758	74763065	773699
64437504		63663214	66130808	774290
65355562		63663214	66130808	775246
94471973		93695684	102055332	776289
38674705		37361791	39451052	776347
44658120		43878656	46698479	779464
86814264		85166868	87598681	784417
45911034		43878656	46698479	787445
45910599		43878656	46698479	787880
45909333		43878656	46698479	789146
45909298		43878656	46698479	789181
40241098		39451052	42433957	790046
40241173		39451052	42433957	790121
22526536		21228707	23317546	791010
45905059		43878656	46698479	793420
59643745		58753904	60439213	795468
41637506		39451052	42433957	796451
94495836		93695684	102055332	800152
94496005		93695684	102055332	800321
59635128		58753904	60439213	804085
59631604		58753904	60439213	807609
94504547		93695684	102055332	808863
44689916		43878656	46698479	811260
56848262		56034799	58305838	813463
76118620		74763065	76935126	816506
76118581		74763065	76935126	816545
101237082		93695684	102055332	818250
101236859		93695684	102055332	818473
59618133		58753904	60439213	821080
59618128		58753904	60439213	821085
59576024		58753904	60439213	822120
59616303		58753904	60439213	822910
59614830		58753904	60439213	824383
40276970		39451052	42433957	825918
75589050		74763065	76935126	825985
75589057		74763065	76935126	825992
76108237		74763065	76935126	826889
45870482		43878656	46698479	827997
65302800		63663214	66130808	828008
73138857		72306758	74763065	832099
65298323		63663214	66130808	832485
73927946		72306758	74763065	835119
73927839		72306758	74763065	835226
44713914		43878656	46698479	835258
75599669		74763065	76935126	836604
75599669		74763065	76935126	836604
69631874		68788200	71760942	843674
86010714		85166868	87598681	843846
73910399		72306758	74763065	852666
44731692		43878656	46698479	853036
73160034		72306758	74763065	853276
44732163		43878656	46698479	853507
44732863		43878656	46698479	854207
73165484		72306758	74763065	858726
101196582		93695684	102055332	858750
101196525		93695684	102055332	858807
44739082		43878656	46698479	860426
81471178		78415044	82333340	862162
81470985		78415044	82333340	862355
49103647		46738176	49966216	862569
49102960		46738176	49966216	863256
86735111		85166868	87598681	863570
47603686		46738176	49966216	865510
64533660		63663214	66130808	870446
64533734		63663214	66130808	870520
75635012		74763065	76935126	871947
73181221		72306758	74763065	874463
73887654		72306758	74763065	875411
69664275		68788200	71760942	876075
73886930		72306758	74763065	876135
73886875		72306758	74763065	876190
40330084		39451052	42433957	879032
22107902		21228707	23317546	879195
47619438		46738176	49966216	881262
81450475		78415044	82333340	882865
69671928		68788200	71760942	883728
73191325		72306758	74763065	884567
73191326		72306758	74763065	884568
69676093		68788200	71760942	887893
79304120		78415044	82333340	889076
79305493		78415044	82333340	890449
79305504		78415044	82333340	890460
73872284		72306758	74763065	890781
40341866		39451052	42433957	890814
69680260		68788200	71760942	892060
69680975		68788200	71760942	892775
79308144		78415044	82333340	893100
79308209		78415044	82333340	893165
47633587		46738176	49966216	895411
69684004		68788200	71760942	895804
73866347		72306758	74763065	896718
81434951		78415044	82333340	898389
64562916		63663214	66130808	899702
38549621		37361791	39451052	901431
38549559		37361791	39451052	901493
81431342		78415044	82333340	901998
81429730		78415044	82333340	903610
79318824		78415044	82333340	903780
79318825		78415044	82333340	903781
44783700		43878656	46698479	905044
64570037		63663214	66130808	906823
75682368		74763065	76935126	919303
65210787		63663214	66130808	920021
65210786		63663214	66130808	920022
79336313		78415044	82333340	921269
94617375		93695684	102055332	921691
38527722		37361791	39451052	923330
70837322		68788200	71760942	923620
69713156		68788200	71760942	924956
65205235		63663214	66130808	925573
65205234		63663214	66130808	925574
75689483		74763065	76935126	926418
94623009		93695684	102055332	927325
70833548		68788200	71760942	927394
70833544		68788200	71760942	927398
86668507		85166868	87598681	930174
44812183		43878656	46698479	933527
70826662		68788200	71760942	934280
86102440		85166868	87598681	935572
86104078		85166868	87598681	937210
64601642		63663214	66130808	938428
69726686		68788200	71760942	938486
69732951		68788200	71760942	944751
44824474		43878656	46698479	945818
49018667		46738176	49966216	947549
49017649		46738176	49966216	948567
38498066		37361791	39451052	952986
70806519		68788200	71760942	954423
22183171		21228707	23317546	954464
47693100		46738176	49966216	954924
47693783		46738176	49966216	955607
69743989		68788200	71760942	955789
22187745		21228707	23317546	959038
41472391		39451052	42433957	961566
41472147		39451052	42433957	961810
40413683		39451052	42433957	962631
22193915		21228707	23317546	965208
70795026		68788200	71760942	965916
41459718		39451052	42433957	974239
64639461		63663214	66130808	976247
38474682		37361791	39451052	976370
38473734		37361791	39451052	977318
44860199		43878656	46698479	981543
86616506		85166868	87598681	982175
64648106		63663214	66130808	984892
57022077		56034799	58305838	987278
57024356		56034799	58305838	989557
64659469		63663214	66130808	996255
22319919		21228707	23317546	997627
47736358		46738176	49966216	998182
75763364		74763065	76935126	1000299
81332852		78415044	82333340	1000488
79419807		78415044	82333340	1004763
79422019		78415044	82333340	1006975
45690402		43878656	46698479	1008077
81325185		78415044	82333340	1008155
86181042		85166868	87598681	1014174
79430621		78415044	82333340	1015577
44894705		43878656	46698479	1016049
75779537		74763065	76935126	1016472
45681816		43878656	46698479	1016663
40469341		39451052	42433957	1018289
40470624		39451052	42433957	1019572
65109982		63663214	66130808	1020826
73740061		72306758	74763065	1023004
45674773		43878656	46698479	1023706
38426484		37361791	39451052	1024568
38426416		37361791	39451052	1024636
73737088		72306758	74763065	1025977
70734636		68788200	71760942	1026306
86195844		85166868	87598681	1028976
86197900		85166868	87598681	1031032
44912080		43878656	46698479	1033424
94730505		93695684	102055332	1034821
41394050		39451052	42433957	1039907
44922072		43878656	46698479	1043416
94743558		93695684	102055332	1047874
44940619		43878656	46698479	1061963
64733968		63663214	66130808	1070754
79486715		78415044	82333340	1071671
79494071		78415044	82333340	1079027
44958799		43878656	46698479	1080143
64744351		63663214	66130808	1081137
57223672		56034799	58305838	1082166
57221431		56034799	58305838	1084407
48879669		46738176	49966216	1086547
73671992		72306758	74763065	1091073
57211653		56034799	58305838	1094185
45600343		43878656	46698479	1098136
45599375		43878656	46698479	1099104
73661010		72306758	74763065	1102055
57200997		56034799	58305838	1104841
45587033		43878656	46698479	1111446
86483727		85166868	87598681	1114954
45569892		43878656	46698479	1128587
47870406		46738176	49966216	1132230
73626907		72306758	74763065	1136158
69924688		68788200	71760942	1136488
69925272		68788200	71760942	1137072
45560979		43878656	46698479	1137500
45560047		43878656	46698479	1138432
70614628		68788200	71760942	1146314
86322035		85166868	87598681	1155167
48810812		46738176	49966216	1155404
86325243		85166868	87598681	1158375
45537820		43878656	46698479	1160659
86329780		85166868	87598681	1162912
86329780		85166868	87598681	1162912
86330812		85166868	87598681	1163944
48800981		46738176	49966216	1165235
69954083		68788200	71760942	1165883
45525715		43878656	46698479	1172764
45524885		43878656	46698479	1173594
41257251		39451052	42433957	1176706
70578114		68788200	71760942	1182828
69971840		68788200	71760942	1183640
69975505		68788200	71760942	1187305
86411196		85166868	87598681	1187485
41246404		39451052	42433957	1187553
41246263		39451052	42433957	1187694
41245410		39451052	42433957	1188547
41245410		39451052	42433957	1188547
64941077		63663214	66130808	1189731
94898486		93695684	102055332	1202802
94905392		93695684	102055332	1209708
94906765		93695684	102055332	1211081
45105816		43878656	46698479	1227160
45108440		43878656	46698479	1229784
47972533		46738176	49966216	1234357
100812862		93695684	102055332	1242470
45122041		43878656	46698479	1243385
45453793		43878656	46698479	1244686
100807182		93695684	102055332	1248150
100806800		93695684	102055332	1248532
45444367		43878656	46698479	1254112
47996252		46738176	49966216	1258076
47996971		46738176	49966216	1258795
45437608		43878656	46698479	1260871
81069658		78415044	82333340	1263682
81068791		78415044	82333340	1264549
45420648		43878656	46698479	1277831
45415914		43878656	46698479	1282565
45415818		43878656	46698479	1282661
48027568		46738176	49966216	1289392
100750337		93695684	102055332	1304995
40770970		39451052	42433957	1319918
40770973		39451052	42433957	1319921
79737039		78415044	82333340	1321995
70434081		68788200	71760942	1326861
70434017		68788200	71760942	1326925
45366723		43878656	46698479	1331756
45366610		43878656	46698479	1331869
79756487		78415044	82333340	1341443
48622970		46738176	49966216	1343246
70135904		68788200	71760942	1347704
100701671		93695684	102055332	1353661
45339310		43878656	46698479	1359169
100696112		93695684	102055332	1359220
45239108		43878656	46698479	1360452
45243132		43878656	46698479	1364476
79788447		78415044	82333340	1373403
79788889		78415044	82333340	1373845
79789028		78415044	82333340	1373984
79789247		78415044	82333340	1374203
79789981		78415044	82333340	1374937
79790411		78415044	82333340	1375367
95071936		93695684	102055332	1376252
95071988		93695684	102055332	1376304
79791414		78415044	82333340	1376370
79791868		78415044	82333340	1376824
79791906		78415044	82333340	1376862
100674303		93695684	102055332	1381029
100664714		93695684	102055332	1390618
45303610		43878656	46698479	1394869
45301881		43878656	46698479	1396598
45301728		43878656	46698479	1396751
100658313		93695684	102055332	1397019
45301022		43878656	46698479	1397457
40870382		39451052	42433957	1419330
40870459		39451052	42433957	1419407
48168906		46738176	49966216	1430730
70323397		68788200	71760942	1437545
95137671		93695684	102055332	1441987
48521910		46738176	49966216	1444306
48521277		46738176	49966216	1444939
48520869		46738176	49966216	1445347
79867752		78415044	82333340	1452708
79869949		78415044	82333340	1454905
79870245		78415044	82333340	1455201
70303660		68788200	71760942	1457282
48489453		46738176	49966216	1476763
48215290		46738176	49966216	1477114
48489026		46738176	49966216	1477190
100572286		93695684	102055332	1483046
80834421		78415044	82333340	1498919
80834222		78415044	82333340	1499118
48260680		46738176	49966216	1522504
48261183		46738176	49966216	1523007
80791919		78415044	82333340	1541421
80789539		78415044	82333340	1543801
95252136		93695684	102055332	1556452
79983653		78415044	82333340	1568609
95269820		93695684	102055332	1574136
79989958		78415044	82333340	1574914
79990301		78415044	82333340	1575257
95273477		93695684	102055332	1577793
80724574		78415044	82333340	1608766
95307145		93695684	102055332	1611461
95311912		93695684	102055332	1616228
80057862		78415044	82333340	1642818
80083086		78415044	82333340	1668042
80658837		78415044	82333340	1674503
80104755		78415044	82333340	1689711
100361459		93695684	102055332	1693873
100361111		93695684	102055332	1694221
100337778		93695684	102055332	1717554
100335340		93695684	102055332	1719992
100334646		93695684	102055332	1720686
100332234		93695684	102055332	1723098
80610107		78415044	82333340	1723233
100329955		93695684	102055332	1725377
95455266		93695684	102055332	1759582
80193111		78415044	82333340	1778067
80218836		78415044	82333340	1803792
80219002		78415044	82333340	1803958
95527174		93695684	102055332	1831490
95530442		93695684	102055332	1834758
80255943		78415044	82333340	1840899
80257487		78415044	82333340	1842443
80257553		78415044	82333340	1842509
80261887		78415044	82333340	1846843
80265529		78415044	82333340	1850485
80270025		78415044	82333340	1854981
100135764		93695684	102055332	1919568
100094864		93695684	102055332	1960468
100026481		93695684	102055332	2028851
99994565		93695684	102055332	2060767
99991335		93695684	102055332	2063997
99976392		93695684	102055332	2078940
95865651		93695684	102055332	2169967
95874423		93695684	102055332	2178739
99858958		93695684	102055332	2196374
99806925		93695684	102055332	2248407
99806925		93695684	102055332	2248407
99750431		93695684	102055332	2304901
99729121		93695684	102055332	2326211
99603377		93695684	102055332	2451955
96229142		93695684	102055332	2533458
99426022		93695684	102055332	2629310
99415558		93695684	102055332	2639774
96446871		93695684	102055332	2751187
99235115		93695684	102055332	2820217
99218360		93695684	102055332	2836972
99208410		93695684	102055332	2846922
96573376		93695684	102055332	2877692
96597108		93695684	102055332	2901424
96617934		93695684	102055332	2922250
96625474		93695684	102055332	2929790
96692073		93695684	102055332	2996389
96695064		93695684	102055332	2999380
96746525		93695684	102055332	3050841
96746587		93695684	102055332	3050903
96760667		93695684	102055332	3064983
96760952		93695684	102055332	3065268
98902632		93695684	102055332	3152700
98900641		93695684	102055332	3154691
96987282		93695684	102055332	3291598
98749531		93695684	102055332	3305801
97037741		93695684	102055332	3342057
97037863		93695684	102055332	3342179
97039425		93695684	102055332	3343741
98699098		93695684	102055332	3356234
98694925		93695684	102055332	3360407
97061145		93695684	102055332	3365461
97100844		93695684	102055332	3405160
97130234		93695684	102055332	3434550
97133529		93695684	102055332	3437845
97166039		93695684	102055332	3470355
98548550		93695684	102055332	3506782
98547998		93695684	102055332	3507334
98459952		93695684	102055332	3595380
97296106		93695684	102055332	3600422
98453755		93695684	102055332	3601577
97297302		93695684	102055332	3601618
97299175		93695684	102055332	3603491
97301416		93695684	102055332	3605732
98383843		93695684	102055332	3671489
98383763		93695684	102055332	3671569
97390238		93695684	102055332	3694554
97498495		93695684	102055332	3802811
98154086		93695684	102055332	3901246
98135878		93695684	102055332	3919454
98128152		93695684	102055332	3927180
98064853		93695684	102055332	3990479
98062836		93695684	102055332	3992496
97694148		93695684	102055332	3998464
98056843		93695684	102055332	3998489
97962879		93695684	102055332	4092453
97959174		93695684	102055332	4096158
97955371		93695684	102055332	4099961
97807444		93695684	102055332	4111760
97812982		93695684	102055332	4117298
97887313		93695684	102055332	4168019

### Sheet: chr15
BRC CHR15	BRC Chr15	5' match	3' match	closest dist
68268275	22641862	67017882	68268516	241		Normality
74543276	22652691	73773968	74543621	345
44500103	23481818	44267792	44500630	527		Sample name
62461306	23484944	62460457	62605395	849		BRC CHR15
47948199	25628683	47830318	47949095	896		Sample size
47948198	25632942	47830318	47949095	897		1996
62461446	25862247	62460457	62605395	989		Mean
62461510	27115735	62460457	62605395	1053		6.45968e+07
97319195	27115749	97226533	97320261	1066		Standard deviation
44501718	27401131	44500630	44560741	1088		2.21815e+07
62604074	27756161	62460457	62605395	1321
44562921	30932605	44561239	45029108	1682		Skewness
68271132	31357473	68268838	69095374	2294		-0.091329 P = 0.0952
27118143	31863093	27115749	27401131	2394		Kurtosis
74546456	31871658	74543621	74829973	2835		1.931557 P < 0.0001
62913048	33038698	62620252	62915935	2887		Royston chi-sq
88478881	33099561	87494272	88481770	2889		647.988606, P < 0.0001
90301673	35385567	89475544	90304646	2973
59888345	36002267	59884942	62019517	3403		Shapiro-Wilk W
38271037	36290284	38267557	39588216	3480		0.962729, V = 44.122244, P < 0.0001
57194565	36570585	57190955	57204456	3610		Shapiro-Francia W'
62920955	37992680	62916600	65660694	4355		0.963529, V' = 38.739579, P < 0.0001
47944687	37992762	47830318	47949095	4408
47944686	37993027	47830318	47949095	4409		Sample unlikely to be from a normal distribution
74943462	38267557	74850347	74947964	4502
90299734	39588216	89475544	90304646	4912
68263275	39588528	67017882	68268516	5241		Sample name
27406589	40832331	27401131	27756161	5458		BRC Chr15
87268207	40835634	87262643	87494272	5564		Sample size
72442628	43839910	72436600	73479464	6028		131
59891108	44267792	59884942	62019517	6166		Mean
74836332	44500630	74829973	74850347	6359		6.5207e+07
97313856	44560741	97226533	97320261	6405		Standard deviation
39594968	44561239	39588528	40832331	6440		2.37311e+07
74836452	45029108	74829973	74850347	6479
90297829	47830318	89475544	90304646	6817		Skewness
88474821	47949095	87494272	88481770	6949		-0.151502 P = 0.4591
68275981	48292290	68268838	69095374	7143		Kurtosis
88474550	50691593	87494272	88481770	7220		1.797116 P < 0.0001
72443840	50691625	72436600	73479464	7240		Royston chi-sq
31350005	50691926	30932605	31357473	7468		38.144594, P < 0.0001
89467970	50692087	88896216	89475544	7574
31349837	51846368	30932605	31357473	7636		Shapiro-Wilk W
44553078	52169493	44500630	44560741	7663		0.941924, V = 6.019787, P < 0.0001
62924418	52169606	62916600	65660694	7818		Shapiro-Francia W'
62924438	54107668	62916600	65660694	7838		0.949035, V' = 5.752474, P = 0.0002
97174699	55207441	97166268	97226533	8431
31854626	55207447	31357473	31863093	8467		Sample unlikely to be from a normal distribution
77054193	57190955	77044996	80909168	9197
97217128	57204456	97166268	97226533	9405
77054529	58760319	77044996	80909168	9533
89465918	59139554	88896216	89475544	9626
52159486	59396861	51846368	52169493	10007
57180836	59878190	55207447	57190955	10119
62927314	59884942	62916600	65660694	10714
48303087	62019517	48292290	50691593	10797
69420923	62199132	69409694	72436054	11229
62927901	62460456	62916600	65660694	11301
74861835	62460457	74850347	74947964	11488
57179435	62605395	55207447	57190955	11520
73726997	62620252	73668695	73738581	11584
94843813	62915935	94832111	95252265	11702
31345360	62916600	30932605	31357473	12113
43852112	65660694	43839910	44267792	12202
62928857	66341321	62916600	65660694	12257
90292261	66341445	89475544	90304646	12385
94844585	66415187	94832111	95252265	12474
62929156	67017882	62916600	65660694	12556
31344888	68268516	30932605	31357473	12585
68255699	68268838	67017882	68268516	12817
67004828	69095374	66415187	67017882	13054
94845217	69095429	94832111	95252265	13106
74530104	69409086	73773968	74543621	13517
62930127	69409694	62916600	65660694	13527
94818571	72436054	94595460	94832111	13540
39602201	72436600	39588528	40832331	13673
96280321	73479464	96266622	96600558	13699
27386684	73668695	27115749	27401131	14447
94846667	73738581	94832111	95252265	14556
94846757	73772364	94832111	95252265	14646
52184560	73773968	52169606	54107668	14954
94847682	74543621	94832111	95252265	15571
50675975	74829973	48292290	50691593	15618
65645042	74850347	62916600	65660694	15652
82090118	74947964	81832580	82105777	15659
65644981	77044996	62916600	65660694	15713
57175149	80909168	55207447	57190955	15806
43855754	80909456	43839910	44267792	15844
43855866	81297536	43839910	44267792	15956
95683259	81313133	95253095	95699501	16242
51830004	81832580	50692087	51846368	16364
67034478	82105777	67017882	68268516	16596
67034529	83072369	67017882	68268516	16647
84675229	84658350	84658350	85362538	16879
62933765	85362538	62916600	65660694	17165
62933768	85701008	62916600	65660694	17168
80927020	85724689	80909456	81297536	17564
31339569	86206162	30932605	31357473	17904
31339498	87262643	30932605	31357473	17975
94850158	87494272	94832111	95252265	18047
51827840	88481770	50692087	51846368	18528
27382204	88896197	27115749	27401131	18927
80889725	88896216	77044996	80909168	19443
83052794	89475544	82105777	83072369	19575
33119498	90304646	33099561	35385567	19937
96245734	92992054	96167260	96266622	20888
47851218	93059421	47830318	47949095	20900
93641984	93621014	93621014	93781266	20970
47851289	93781266	47830318	47949095	20971
97341420	94595460	97320261	97410981	21159
97341843	94832111	97320261	97410981	21582
54129947	95252265	54107668	55207441	22279
83050088	95253095	82105777	83072369	22281
97433850	95699501	97411179	99052351	22671
48315043	95703393	48292290	50691593	22753
73715491	96167260	73668695	73738581	23090
90281360	96266622	89475544	90304646	23286
62643743	96600558	62620252	62915935	23491
48315787	97166268	48292290	50691593	23497
39612046	97226533	39588528	40832331	23518
93644741	97320261	93621014	93781266	23727
80885242	97410981	77044996	80909168	23926
84634325	97411163	83072369	84658350	24025
62175102	97411166	62019517	62199132	24030
39612608	97411179	39588528	40832331	24080
39612616	99052351	39588528	40832331	24088
39612723	99052359	39588528	40832331	24195
38291778	99052562	38267557	39588216	24221
97386250	99052577	97320261	97410981	24731
94569856	100868100	93781266	94595460	25604
59113933	100868694	58760319	59139554	25621
96240675		96167260	96266622	25947
93594525		93059421	93621014	26489
95672937		95253095	95699501	26564
97199847		97166268	97226533	26686
51873106		51846368	52169493	26738
93594089		93059421	93621014	26925
68295796		68268838	69095374	26958
97438404		97411179	99052351	27225
62226425		62199132	62460456	27293
94622802		94595460	94832111	27342
94622822		94595460	94832111	27362
94622822		94595460	94832111	27362
73507592		73479464	73668695	28128
73507592		73479464	73668695	28128
73507592		73479464	73668695	28128
88868045		88481770	88896197	28152
33127855		33099561	35385567	28294
88867798		88481770	88896197	28399
100839690		99052577	100868100	28410
33127974		33099561	35385567	28413
44589744		44561239	45029108	28505
82134807		82105777	83072369	29030
94566146		93781266	94595460	29314
59366527		59139554	59396861	30334
69440053		69409694	72436054	30359
99083097		99052577	100868100	30520
99083254		99052577	100868100	30677
96136092		95703393	96167260	31168
62948008		62916600	65660694	31408
35417031		35385567	36002267	31464
59171552		59139554	59396861	31998
85668926		85362538	85701008	32082
52201705		52169606	54107668	32099
50659446		48292290	50691593	32147
85668793		85362538	85701008	32215
47863427		47830318	47949095	33109
58727118		57204456	58760319	33201
31390798		31357473	31863093	33325
25828356		25632942	25862247	33891
74578298		74543621	74829973	34677
68233299		67017882	68268516	35217
85327189		84658350	85362538	35349
25668302		25632942	25862247	35360
94630825		94595460	94832111	35365
58795751		58760319	59139554	35432
74912293		74850347	74947964	35671
62234948		62199132	62460456	35816
59175510		59139554	59396861	35956
97356271		97320261	97410981	36010
97356420		97320261	97410981	36159
25591769		23484944	25628683	36914
27438583		27401131	27756161	37452
62236608		62199132	62460456	37476
44598840		44561239	45029108	37601
77007370		74947964	77044996	37626
27438868		27401131	27756161	37737
83033846		82105777	83072369	38523
48332031		48292290	50691593	39741
30892859		27756161	30932605	39746
82065924		81832580	82105777	39853
87302975		87262643	87494272	40332
96125788		95703393	96167260	41472
89433985		88896216	89475544	41559
54149463		54107668	55207441	41795
54149469		54107668	55207441	41801
47788318		45029108	47830318	42000
85320478		84658350	85362538	42060
62241577		62199132	62460456	42445
38224844		37993027	38267557	42713
51889523		51846368	52169493	43155
69365783		69095429	69409086	43303
69365703		69095429	69409086	43383
65704590		65660694	66341321	43896
52213563		52169606	54107668	43957
67061964		67017882	68268516	44082
50646775		48292290	50691593	44818
48247264		47949095	48292290	45026
74993060		74947964	77044996	45096
47875670		47830318	47949095	45352
74589021		74543621	74829973	45400
62665759		62620252	62915935	45507
27161294		27115749	27401131	45545
59930615		59884942	62019517	45673
59930665		59884942	62019517	45723
44607167		44561239	45029108	45928
57144524		55207447	57190955	46431
58807036		58760319	59139554	46717
85771804		85724689	86206162	47115
72484174		72436600	73479464	47574
72484174		72436600	73479464	47574
27353349		27115749	27401131	47782
90256631		89475544	90304646	48015
90256563		89475544	90304646	48083
33147758		33099561	35385567	48197
59829868		59396861	59878190	48322
33147995		33099561	35385567	48434
59188005		59139554	59396861	48451
84707000		84658350	85362538	48650
93830126		93781266	94595460	48860
65611354		62916600	65660694	49340
48341677		48292290	50691593	49387
65611287		62916600	65660694	49407
38042617		37993027	38267557	49590
88431926		87494272	88481770	49844
48242305		47949095	48292290	49985
73530807		73479464	73668695	51343
100816713		99052577	100868100	51387
57139140		55207447	57190955	51815
58708487		57204456	58760319	51832
99104523		99052577	100868100	51946
99104617		99052577	100868100	52040
62969470		62916600	65660694	52870
40888735		40835634	43839910	53101
27702889		27401131	27756161	53272
40888957		40835634	43839910	53323
76991338		74947964	77044996	53658
25574416		23484944	25628683	54267
59939366		59884942	62019517	54424
51791883		50692087	51846368	54485
96655387		96600558	97166268	54829
82050944		81832580	82105777	54833
35440645		35385567	36002267	55078
51901466		51846368	52169493	55098
81368633		81313133	81832580	55500
27811872		27756161	30932605	55711
31807208		31357473	31863093	55885
51790349		50692087	51846368	56019
74773703		74543621	74829973	56270
59196128		59139554	59396861	56574
23541524		23484944	25628683	56580
82048488		81832580	82105777	57289
25571363		23484944	25628683	57320
31299863		30932605	31357473	57610
40774442		39588528	40832331	57889
100809595		99052577	100868100	58505
82046785		81832580	82105777	58992
58701238		57204456	58760319	59081
81372579		81313133	81832580	59446
69349181		69095429	69409086	59905
51786454		50692087	51846368	59914
55267829		55207447	57190955	60382
84597780		83072369	84658350	60570
84597671		83072369	84658350	60679
67080157		67017882	68268516	62275
94894828		94832111	95252265	62717
44330716		44267792	44500630	62924
69345576		69095429	69409086	63510
25696877		25632942	25862247	63935
55271443		55207447	57190955	63996
95317353		95253095	95699501	64258
31421806		31357473	31863093	64333
38332282		38267557	39588216	64725
25698196		25632942	25862247	65254
25796681		25632942	25862247	65566
81766785		81313133	81832580	65795
39654377		39588528	40832331	65849
94898087		94832111	95252265	65976
98986242		97411179	99052351	66109
92925761		90304646	92992054	66293
81765855		81313133	81832580	66725
31795851		31357473	31863093	67242
52236946		52169606	54107668	67340
80978047		80909456	81297536	68591
51915408		51846368	52169493	69040
54177779		54107668	55207441	70111
94525182		93781266	94595460	70278
58689746		57204456	58760319	70573
89404073		88896216	89475544	71471
54179601		54107668	55207441	71933
62271415		62199132	62460456	72283
36642881		36570585	37992680	72296
27473460		27401131	27756161	72329
36642969		36570585	37992680	72384
57277024		57204456	58760319	72568
27188391		27115749	27401131	72642
27474472		27401131	27756161	73341
69021762		68268838	69095374	73612
58686666		57204456	58760319	73653
50765903		50692087	51846368	73816
92916941		90304646	92992054	75113
25937465		25862247	27115735	75218
80984926		80909456	81297536	75470
31433260		31357473	31863093	75787
62275352		62199132	62460456	76220
57282170		57204456	58760319	77714
40754586		39588528	40832331	77745
66263371		65660694	66341321	77950
32960646		31871658	33038698	78052
90226170		89475544	90304646	78476
97087184		96600558	97166268	79084
99131704		99052577	100868100	79127
66262153		65660694	66341321	79168
31011793		30932605	31357473	79188
31012257		30932605	31357473	79652
88975920		88896216	89475544	79704
59316545		59139554	59396861	80316
100787457		99052577	100868100	80643
89394879		88896216	89475544	80665
99133567		99052577	100868100	80990
31013633		30932605	31357473	81028
44348932		44267792	44500630	81140
85619836		85362538	85701008	81172
85619719		85362538	85701008	81289
85619705		85362538	85701008	81303
40917238		40835634	43839910	81604
99134461		99052577	100868100	81884
31014499		30932605	31357473	81894
57286391		57204456	58760319	81935
23566944		23484944	25628683	82000
85619006		85362538	85701008	82002
65743239		65660694	66341321	82545
89392605		88896216	89475544	82939
74746864		74543621	74829973	83109
85807808		85724689	86206162	83119
52086313		51846368	52169493	83180
74746703		74543621	74829973	83270
35468873		35385567	36002267	83306
74746636		74543621	74829973	83337
25945640		25862247	27115735	83393
52085496		51846368	52169493	83997
39504195		38267557	39588216	84021
51762263		50692087	51846368	84105
97082007		96600558	97166268	84261
87177792		86206162	87262643	84851
51932126		51846368	52169493	85758
97079964		96600558	97166268	86304
83158781		83072369	84658350	86412
97079816		96600558	97166268	86452
63003071		62916600	65660694	86471
74630210		74543621	74829973	86589
83159692		83072369	84658350	87323
38080443		37993027	38267557	87416
85812276		85724689	86206162	87587
95164354		94832111	95252265	87911
95164177		94832111	95252265	88088
80999978		80909456	81297536	90522
87171587		86206162	87262643	91056
61928102		59884942	62019517	91415
95344594		95253095	95699501	91499
44175470		43839910	44267792	92322
44175420		43839910	44267792	92372
99145860		99052577	100868100	93283
57298039		57204456	58760319	93583
44174162		43839910	44267792	93630
69189771		69095429	69409086	94342
94689930		94595460	94832111	94470
62365872		62199132	62460456	94584
62365872		62199132	62460456	94584
98957452		97411179	99052351	94899
44172789		43839910	44267792	95003
62820896		62620252	62915935	95039
68364193		68268838	69095374	95355
68364398		68268838	69095374	95560
40736320		39588528	40832331	96011
95603430		95253095	95699501	96071
66245080		65660694	66341321	96241
57300725		57204456	58760319	96269
52266132		52169606	54107668	96526
40735349		39588528	40832331	96982
63013681		62916600	65660694	97081
99149856		99052577	100868100	97279
36387812		36290284	36570585	97528
27303543		27115749	27401131	97588
74732250		74543621	74829973	97723
92894187		90304646	92992054	97867
92894105		90304646	92992054	97949
97068162		96600558	97166268	98106
50592626		48292290	50691593	98967
62361271		62199132	62460456	99185
100968032		100868694	0	99338
35285819		33099561	35385567	99748
35285819		33099561	35385567	99748
95803372		95703393	96167260	99979
69509905		69409694	72436054	100211
36390501		36290284	36570585	100217
52068611		51846368	52169493	100882
85599990		85362538	85701008	101018
74644953		74543621	74829973	101332
35284222		33099561	35385567	101345
73876148		73773968	74543621	102180
85598700		85362538	85701008	102308
73876323		73773968	74543621	102355
82969899		82105777	83072369	102470
85598484		85362538	85701008	102524
93883960		93781266	94595460	102694
99155283		99052577	100868100	102706
27503974		27401131	27756161	102843
66238253		65660694	66341321	103068
27652657		27401131	27756161	103504
99156103		99052577	100868100	103526
27652593		27401131	27756161	103568
100972262		100868694	0	103568
96063530		95703393	96167260	103730
62356525		62199132	62460456	103931
92887860		90304646	92992054	104194
87367359		87262643	87494272	104716
22758598		22652691	23481818	105907
95809389		95703393	96167260	105996
27507334		27401131	27756161	106203
62354197		62199132	62460456	106259
76938482		74947964	77044996	106514
100761466		99052577	100868100	106634
82965627		82105777	83072369	106742
100761242		99052577	100868100	106858
95592381		95253095	95699501	107120
81016879		80909456	81297536	107423
66910361		66415187	67017882	107521
92884479		90304646	92992054	107575
81017061		80909456	81297536	107605
85593350		85362538	85701008	107658
96059267		95703393	96167260	107993
76936891		74947964	77044996	108105
72327873		69409694	72436054	108181
44157131		43839910	44267792	110661
85589932		85362538	85701008	111076
89007303		88896216	89475544	111087
62348701		62199132	62460456	111755
30820753		27756161	30932605	111852
30820581		27756161	30932605	112024
97523818		97411179	99052351	112639
97053431		96600558	97166268	112837
57317792		57204456	58760319	113336
52282980		52169606	54107668	113374
98938788		97411179	99052351	113563
90418220		90304646	92992054	113574
62734290		62620252	62915935	114038
44153238		43839910	44267792	114554
99167430		99052577	100868100	114853
85585946		85362538	85701008	115062
85585667		85362538	85701008	115341
47714692		45029108	47830318	115626
59255393		59139554	59396861	115839
88780232		88481770	88896197	115965
44384456		44267792	44500630	116174
47714006		45029108	47830318	116312
84541790		83072369	84658350	116560
31049563		30932605	31357473	116958
45146076		45029108	47830318	116968
31049666		30932605	31357473	117061
94949374		94832111	95252265	117263
74712165		74543621	74829973	117808
74712115		74543621	74829973	117858
35267563		33099561	35385567	118004
98934293		97411179	99052351	118058
81027617		80909456	81297536	118161
81431383		81313133	81832580	118250
88777874		88481770	88896197	118323
35266600		33099561	35385567	118967
59258733		59139554	59396861	119179
54227143		54107668	55207441	119475
81986264		81832580	82105777	119513
97046595		96600558	97166268	119673
65540407		62916600	65660694	120287
54228202		54107668	55207441	120534
81984814		81832580	82105777	120963
25506588		23484944	25628683	122095
68146345		67017882	68268516	122171
68146295		67017882	68268516	122221
81982685		81832580	82105777	123092
57065208		55207447	57190955	125747
36128935		36002267	36290284	126668
94467763		93781266	94595460	127697
25500703		23484944	25628683	127980
50563529		48292290	50691593	128064
96395143		96266622	96600558	128521
50562917		48292290	50691593	128676
54236381		54107668	55207441	128713
82943272		82105777	83072369	129097
82943138		82105777	83072369	129231
92862745		90304646	92992054	129309
52299217		52169606	54107668	129611
36132848		36002267	36290284	130581
43970587		43839910	44267792	130677
94464250		93781266	94595460	131210
67149462		67017882	68268516	131580
51978512		51846368	52169493	132144
67150392		67017882	68268516	132510
96034424		95703393	96167260	132836
40699462		39588528	40832331	132869
58627222		57204456	58760319	133097
61886367		59884942	62019517	133150
96033687		95703393	96167260	133573
81446836		81313133	81832580	133703
55341165		55207447	57190955	133718
52303368		52169606	54107668	133762
89341257		88896216	89475544	134287
61884450		59884942	62019517	135067
61884324		59884942	62019517	135193
31727744		31357473	31863093	135349
61884164		59884942	62019517	135353
38128384		37993027	38267557	135357
53971889		52169606	54107668	135779
53971780		52169606	54107668	135888
89611995		89475544	90304646	136451
39725531		39588528	40832331	137003
73910994		73773968	74543621	137026
39726102		39588528	40832331	137574
58621658		57204456	58760319	138661
81451820		81313133	81832580	138687
81452097		81313133	81832580	138964
96405600		96266622	96600558	138978
89336281		88896216	89475544	139263
89336197		88896216	89475544	139347
89335994		88896216	89475544	139550
89335993		88896216	89475544	139551
69235154		69095429	69409086	139725
87634895		87494272	88481770	140623
87634976		87494272	88481770	140704
57345717		57204456	58760319	141261
51987659		51846368	52169493	141291
69237516		69095429	69409086	142087
85558220		85362538	85701008	142788
93924138		93781266	94595460	142872
43982928		43839910	44267792	143018
93924449		93781266	94595460	143183
68952056		68268838	69095374	143318
68951963		68268838	69095374	143411
99196261		99052577	100868100	143684
83216361		83072369	84658350	143992
83216439		83072369	84658350	144070
58995346		58760319	59139554	144208
89040443		88896216	89475544	144227
62771574		62620252	62915935	144361
81457521		81313133	81832580	144388
89040769		88896216	89475544	144553
27545762		27401131	27756161	144631
22797409		22652691	23481818	144718
68123337		67017882	68268516	145179
27546724		27401131	27756161	145593
87640015		87494272	88481770	145743
66195436		65660694	66341321	145885
97019807		96600558	97166268	146461
85871491		85724689	86206162	146802
89622647		89475544	90304646	147103
25481117		23484944	25628683	147566
36718664		36570585	37992680	148079
86355128		86206162	87262643	148966
50841868		50692087	51846368	149781
50842089		50692087	51846368	150002
98902337		97411179	99052351	150014
97016081		96600558	97166268	150187
85550812		85362538	85701008	150196
66190847		65660694	66341321	150474
51695846		50692087	51846368	150522
31083171		30932605	31357473	150566
51695757		50692087	51846368	150611
90456149		90304646	92992054	151503
58608579		57204456	58760319	151740
37840897		36570585	37992680	151783
68116632		67017882	68268516	151884
82920320		82105777	83072369	152049
86358525		86206162	87262643	152363
31510486		31357473	31863093	153013
25475638		23484944	25628683	153045
58913458		58760319	59139554	153139
58913459		58760319	59139554	153140
98899168		97411179	99052351	153183
97013050		96600558	97166268	153218
51999761		51846368	52169493	153393
52015992		51846368	52169493	153501
89629152		89475544	90304646	153608
95098572		94832111	95252265	153693
95097806		94832111	95252265	154459
77199548		77044996	80909168	154552
72281492		69409694	72436054	154562
89630372		89475544	90304646	154828
97011187		96600558	97166268	155081
95096878		94832111	95252265	155387
55363226		55207447	57190955	155779
97010019		96600558	97166268	156249
95095441		94832111	95252265	156824
44871924		44561239	45029108	157184
66183477		65660694	66341321	157844
96009387		95703393	96167260	157873
77203616		77044996	80909168	158620
89316094		88896216	89475544	159450
72276053		69409694	72436054	160001
72275830		69409694	72436054	160224
23645818		23484944	25628683	160874
88735218		88481770	88896197	160979
23645972		23484944	25628683	161028
97004238		96600558	97166268	162030
97004177		96600558	97166268	162091
66178008		65660694	66341321	163313
61855958		59884942	62019517	163559
97002484		96600558	97166268	163784
47666003		45029108	47830318	164315
86041834		85724689	86206162	164328
83236714		83072369	84658350	164345
76880555		74947964	77044996	164441
66851953		66415187	67017882	165929
35219537		33099561	35385567	166030
27922285		27756161	30932605	166124
66851322		66415187	67017882	166560
89308897		88896216	89475544	166647
33266543		33099561	35385567	166982
89308508		88896216	89475544	167036
33266759		33099561	35385567	167198
66173626		65660694	66341321	167695
73942596		73773968	74543621	168628
73942687		73773968	74543621	168719
81481961		81313133	81832580	168828
81482018		81313133	81832580	168885
96769646		96600558	97166268	169088
31101694		30932605	31357473	169089
95001272		94832111	95252265	169161
39757703		39588528	40832331	169175
95001323		94832111	95252265	169212
39757811		39588528	40832331	169283
39757928		39588528	40832331	169400
93451489		93059421	93621014	169525
98882482		97411179	99052351	169869
58930514		58760319	59139554	170195
58930608		58760319	59139554	170289
81079833		80909456	81297536	170377
66170827		65660694	66341321	170494
81079975		80909456	81297536	170519
99223615		99052577	100868100	171038
47657768		45029108	47830318	172550
50518782		48292290	50691593	172811
41008782		40835634	43839910	173148
59704724		59396861	59878190	173466
59704662		59396861	59878190	173528
86379745		86206162	87262643	173583
81083451		80909456	81297536	173995
90480186		90304646	92992054	175540
66164733		65660694	66341321	176588
81086530		80909456	81297536	177074
55386142		55207447	57190955	178695
58939182		58760319	59139554	178863
81118040		80909456	81297536	179496
68915337		68268838	69095374	180037
55387531		55207447	57190955	180084
93961359		93781266	94595460	180093
61838717		59884942	62019517	180800
61838255		59884942	62019517	181262
59695947		59396861	59878190	182243
93241791		93059421	93621014	182370
26044690		25862247	27115735	182443
93438548		93059421	93621014	182466
27938639		27756161	30932605	182478
95886727		95703393	96167260	183334
66834391		66415187	67017882	183491
92807928		90304646	92992054	184126
81498098		81313133	81832580	184965
81498099		81313133	81832580	184966
57390850		57204456	58760319	186394
89082623		88896216	89475544	186407
73960508		73773968	74543621	186540
73960509		73773968	74543621	186541
73960509		73773968	74543621	186541
57391681		57204456	58760319	187225
59690704		59396861	59878190	187486
88294056		87494272	88481770	187714
88293527		87494272	88481770	188243
80720393		77044996	80909168	188775
89085024		88896216	89475544	188808
88292488		87494272	88481770	189282
80719005		77044996	80909168	190163
72245844		69409694	72436054	190210
68905100		68268838	69095374	190274
88291396		87494272	88481770	190374
99242973		99052577	100868100	190396
31166711		30932605	31357473	190762
88290889		87494272	88481770	190881
72244820		69409694	72436054	191234
50500032		48292290	50691593	191561
50499944		48292290	50691593	191649
27948276		27756161	30932605	192115
84850683		84658350	85362538	192333
84851011		84658350	85362538	192661
80716441		77044996	80909168	192727
86013354		85724689	86206162	192808
90111808		89475544	90304646	192838
89282695		88896216	89475544	192849
77237994		77044996	80909168	192998
27949559		27756161	30932605	193398
89089723		88896216	89475544	193507
82878724		82105777	83072369	193645
95897288		95703393	96167260	193895
50497536		48292290	50691593	194057
58565264		57204456	58760319	195055
101064201		100868694	0	195507
58564677		57204456	58760319	195642
68464835		68268838	69095374	195997
95449251		95253095	95699501	196156
89279149		88896216	89475544	196395
98855915		97411179	99052351	196436
89278997		88896216	89475544	196547
72239271		69409694	72436054	196783
77242613		77044996	80909168	197617
101066344		100868694	0	197650
48490403		48292290	50691593	198113
48490661		48292290	50691593	198371
82873825		82105777	83072369	198544
95451747		95253095	95699501	198652
48490948		48292290	50691593	198658
82873563		82105777	83072369	198806
82873413		82105777	83072369	198956
89095690		88896216	89475544	199474
92792477		90304646	92992054	199577
92791606		90304646	92992054	200448
44067289		43839910	44267792	200503
65861590		65660694	66341321	200896
89676756		89475544	90304646	201212
56989346		55207447	57190955	201609
56989193		55207447	57190955	201762
88279735		87494272	88481770	202035
82869572		82105777	83072369	202797
27959188		27756161	30932605	203027
41039220		40835634	43839910	203586
25424670		23484944	25628683	204013
65865550		65660694	66341321	204856
50897125		50692087	51846368	205038
99257630		99052577	100868100	205053
99257642		99052577	100868100	205065
94390035		93781266	94595460	205425
56984533		55207447	57190955	206422
101075849		100868694	0	207155
83280055		83072369	84658350	207686
83280109		83072369	84658350	207740
31565717		31357473	31863093	208244
65869024		65660694	66341321	208330
31566016		31357473	31863093	208543
97620881		97411179	99052351	209702
44056545		43839910	44267792	211247
63128670		62916600	65660694	212070
72223803		69409694	72436054	212251
57417296		57204456	58760319	212840
73988326		73773968	74543621	214358
99267028		99052577	100868100	214451
26076769		25862247	27115735	214522
40617701		39588528	40832331	214630
26077144		25862247	27115735	214897
31572381		31357473	31863093	214908
26077380		25862247	27115735	215133
84873702		84658350	85362538	215352
84874058		84658350	85362538	215708
84874076		84658350	85362538	215726
63133702		62916600	65660694	217102
57422330		57204456	58760319	217874
63134958		62916600	65660694	218358
82853893		82105777	83072369	218476
57422937		57204456	58760319	218481
65442094		62916600	65660694	218600
89256633		88896216	89475544	218911
59659073		59396861	59878190	219117
65441516		62916600	65660694	219178
80689384		77044996	80909168	219784
57424254		57204456	58760319	219798
23704755		23484944	25628683	219811
65440529		62916600	65660694	220165
65440529		62916600	65660694	220165
97631780		97411179	99052351	220601
85984882		85724689	86206162	221280
99274246		99052577	100868100	221669
96944522		96600558	97166268	221746
96944409		96600558	97166268	221859
31579384		31357473	31863093	221911
56967256		55207447	57190955	223699
89122074		88896216	89475544	225858
89123172		88896216	89475544	226956
90531796		90304646	92992054	227150
57431703		57204456	58760319	227247
90532640		90304646	92992054	227994
93289851		93059421	93621014	230430
93290120		93059421	93621014	230699
100636992		99052577	100868100	231108
87726053		87494272	88481770	231781
31590424		31357473	31863093	232951
76811145		74947964	77044996	233851
90539225		90304646	92992054	234579
82837705		82105777	83072369	234664
66783213		66415187	67017882	234669
76810250		74947964	77044996	234746
96835939		96600558	97166268	235381
96835939		96600558	97166268	235381
77280429		77044996	80909168	235433
100632380		99052577	100868100	235720
90540843		90304646	92992054	236197
89132636		88896216	89475544	236420
74307146		73773968	74543621	236475
72199529		69409694	72436054	236525
82835679		82105777	83072369	236690
54344593		54107668	55207441	236925
97648362		97411179	99052351	237183
77283173		77044996	80909168	238177
56952750		55207447	57190955	238205
26100473		25862247	27115735	238226
101106935		100868694	0	238241
54346051		54107668	55207441	238383
40593804		39588528	40832331	238527
50452930		48292290	50691593	238663
59638897		59396861	59878190	239293
59638897		59396861	59878190	239293
100628650		99052577	100868100	239450
100628146		99052577	100868100	239954
73239455		72436600	73479464	240009
85964733		85724689	86206162	240044
100627991		99052577	100868100	240109
73239294		72436600	73479464	240170
67261990		67017882	68268516	244108
45273257		45029108	47830318	244149
45273260		45029108	47830318	244152
72681458		72436600	73479464	244858
41080686		40835634	43839910	245052
89142373		88896216	89475544	246157
60131873		59884942	62019517	246931
72189045		69409694	72436054	247009
89723065		89475544	90304646	247521
90552929		90304646	92992054	248283
81584041		81313133	81832580	248539
58511420		57204456	58760319	248899
101117994		100868694	0	249300
72686149		72436600	73479464	249549
45279355		45029108	47830318	250247
69660103		69409694	72436054	250409
63167103		62916600	65660694	250503
54956785		54107668	55207441	250656
54956540		54107668	55207441	250901
66090363		65660694	66341321	250958
54956404		54107668	55207441	251037
26113418		25862247	27115735	251171
54956081		54107668	55207441	251360
80657806		77044996	80909168	251362
80657597		77044996	80909168	251571
37741074		36570585	37992680	251606
101120918		100868694	0	252224
37739526		36570585	37992680	253154
26115442		25862247	27115735	253195
89729117		89475544	90304646	253573
22906665		22652691	23481818	253974
72181894		69409694	72436054	254160
72181894		69409694	72436054	254160
37737995		36570585	37992680	254685
51591267		50692087	51846368	255101
68524985		68268838	69095374	256147
67274085		67017882	68268516	256203
81576171		81313133	81832580	256409
58502359		57204456	58760319	257960
61760186		59884942	62019517	259331
63176037		62916600	65660694	259437
98792638		97411179	99052351	259713
90044355		89475544	90304646	260291
89737229		89475544	90304646	261685
89213642		88896216	89475544	261902
66755230		66415187	67017882	262652
37729527		36570585	37992680	263153
90040243		89475544	90304646	264403
40567787		39588528	40832331	264544
58494762		57204456	58760319	265557
53842016		52169606	54107668	265652
53841993		52169606	54107668	265675
74039679		73773968	74543621	265711
94047246		93781266	94595460	265980
61753358		59884942	62019517	266159
72169518		69409694	72436054	266536
72169276		69409694	72436054	266778
57471961		57204456	58760319	267505
63185958		62916600	65660694	269358
67998752		67017882	68268516	269764
74043852		73773968	74543621	269884
37720917		36570585	37992680	271763
67289864		67017882	68268516	271982
67290188		67017882	68268516	272306
40559823		39588528	40832331	272508
28029013		27756161	30932605	272852
82799322		82105777	83072369	273047
67292129		67017882	68268516	274247
67292346		67017882	68268516	274464
51571724		50692087	51846368	274644
89750342		89475544	90304646	274798
100593093		99052577	100868100	275007
67993463		67017882	68268516	275053
61744387		59884942	62019517	275130
94320257		93781266	94595460	275203
94320257		93781266	94595460	275203
51570367		50692087	51846368	276001
50968587		50692087	51846368	276500
50968587		50692087	51846368	276500
57481226		57204456	58760319	276770
66739885		66415187	67017882	277997
72156610		69409694	72436054	279444
48571844		48292290	50691593	279554
72156472		69409694	72436054	279582
50411970		48292290	50691593	279623
32759016		31871658	33038698	279682
100587657		99052577	100868100	280443
100587657		99052577	100868100	280443
82791777		82105777	83072369	280592
89194019		88896216	89475544	281525
89193810		88896216	89475544	281734
50409747		48292290	50691593	281846
80626800		77044996	80909168	282368
58477111		57204456	58760319	283208
67984949		67017882	68268516	283567
84942269		84658350	85362538	283919
99336551		99052577	100868100	283974
84942394		84658350	85362538	284044
58476250		57204456	58760319	284069
100583798		99052577	100868100	284302
100583798		99052577	100868100	284302
66733001		66415187	67017882	284881
50405085		48292290	50691593	286508
89188953		88896216	89475544	286591
48579012		48292290	50691593	286722
41122719		40835634	43839910	287085
72724483		72436600	73479464	287883
39299999		38267557	39588216	288217
58472093		57204456	58760319	288226
92703687		90304646	92992054	288367
40543185		39588528	40832331	289146
100578757		99052577	100868100	289343
58468431		57204456	58760319	291888
101161017		100868694	0	292323
58467621		57204456	58760319	292698
40539448		39588528	40832331	292883
58467312		57204456	58760319	293007
94074837		93781266	94595460	293571
89769703		89475544	90304646	294159
47535740		45029108	47830318	294578
86968051		86206162	87262643	294592
94075902		93781266	94595460	294636
75243893		74947964	77044996	295929
75244044		74947964	77044996	296080
48590662		48292290	50691593	298372
50392712		48292290	50691593	298881
76745436		74947964	77044996	299560
50391373		48292290	50691593	300220
48593022		48292290	50691593	300732
66039951		65660694	66341321	301370
58458777		57204456	58760319	301542
66039746		65660694	66341321	301575
67966938		67017882	68268516	301578
57506130		57204456	58760319	301674
57507331		57204456	58760319	302875
67965441		67017882	68268516	303075
48595846		48292290	50691593	303556
58456306		57204456	58760319	304013
35081513		33099561	35385567	304054
67964386		67017882	68268516	304130
67964133		67017882	68268516	304383
51541894		50692087	51846368	304474
63221233		62916600	65660694	304633
43535187		40835634	43839910	304723
57509700		57204456	58760319	305244
76739671		74947964	77044996	305325
87799678		87494272	88481770	305406
87800127		87494272	88481770	305855
32178096		31871658	33038698	306438
57511363		57204456	58760319	306907
57511472		57204456	58760319	307016
58452811		57204456	58760319	307508
57512456		57204456	58760319	308000
94287031		93781266	94595460	308429
58451718		57204456	58760319	308601
58451628		57204456	58760319	308691
89784895		89475544	90304646	309351
51536573		50692087	51846368	309795
89785484		89475544	90304646	309940
89785643		89475544	90304646	310099
45341303		45029108	47830318	312195
86519416		86206162	87262643	313254
57518072		57204456	58760319	313616
84972303		84658350	85362538	313953
57518481		57204456	58760319	314025
89789862		89475544	90304646	314318
89789874		89475544	90304646	314330
84972986		84658350	85362538	314636
89790489		89475544	90304646	314945
32723490		31871658	33038698	315208
32723381		31871658	33038698	315317
61703970		59884942	62019517	315547
72120329		69409694	72436054	315725
84974208		84658350	85362538	315858
43523817		40835634	43839910	316093
86522311		86206162	87262643	316149
51008442		50692087	51846368	316355
51008515		50692087	51846368	316428
72119399		69409694	72436054	316655
48609406		48292290	50691593	317116
47512139		45029108	47830318	318179
69728029		69409694	72436054	318335
72755212		72436600	73479464	318612
60203804		59884942	62019517	318862
65341583		62916600	65660694	319111
57524104		57204456	58760319	319648
89795367		89475544	90304646	319823
85042695		84658350	85362538	319843
85042625		84658350	85362538	319913
51526194		50692087	51846368	320174
57524770		57204456	58760319	320314
89796031		89475544	90304646	320487
45350420		45029108	47830318	321312
51013577		50692087	51846368	321490
69731358		69409694	72436054	321664
40509143		39588528	40832331	323188
51015602		50692087	51846368	323515
89799092		89475544	90304646	323548
84985219		84658350	85362538	326869
23811933		23484944	25628683	326989
85035112		84658350	85362538	327426
23812863		23484944	25628683	327919
39259971		38267557	39588216	328245
94267151		93781266	94595460	328309
26787093		25862247	27115735	328642
72106990		69409694	72436054	329064
94110541		93781266	94595460	329275
48623719		48292290	50691593	331429
60216707		59884942	62019517	331765
61687752		59884942	62019517	331765
84990436		84658350	85362538	332086
89809087		89475544	90304646	333543
45363016		45029108	47830318	333908
35051632		33099561	35385567	333935
40497411		39588528	40832331	334920
84994341		84658350	85362538	335991
26779722		25862247	27115735	336013
38603611		38267557	39588216	336054
38603830		38267557	39588216	336273
72099163		69409694	72436054	336891
47493194		45029108	47830318	337124
76707640		74947964	77044996	337356
84996103		84658350	85362538	337753
26776796		25862247	27115735	338939
26776349		25862247	27115735	339386
57544522		57204456	58760319	340066
25286320		23484944	25628683	342363
25286077		23484944	25628683	342606
74199989		73773968	74543621	343632
52513355		52169606	54107668	343749
52513409		52169606	54107668	343803
83416349		83072369	84658350	343980
36914840		36570585	37992680	344255
36915036		36570585	37992680	344451
26207803		25862247	27115735	345556
58414394		57204456	58760319	345925
89823063		89475544	90304646	347519
41183298		40835634	43839910	347664
33447599		33099561	35385567	348038
63264742		62916600	65660694	348142
51497600		50692087	51846368	348768
41185531		40835634	43839910	349897
58409706		57204456	58760319	350613
85009482		84658350	85362538	351132
85009585		84658350	85362538	351235
58409040		57204456	58760319	351279
58408719		57204456	58760319	351600
47477549		45029108	47830318	352769
53752857		52169606	54107668	354811
53752845		52169606	54107668	354823
22286389		0	22641862	355473
53751897		52169606	54107668	355771
53751208		52169606	54107668	356460
47472741		45029108	47830318	357577
45387295		45029108	47830318	358187
39228594		38267557	39588216	359622
45389086		45029108	47830318	359978
80548443		77044996	80909168	360725
80548212		77044996	80909168	360956
33461195		33099561	35385567	361634
75311686		74947964	77044996	363722
83436423		83072369	84658350	364054
74138491		73773968	74543621	364523
83436931		83072369	84658350	364562
39953628		39588528	40832331	365100
94147957		93781266	94595460	366691
83439805		83072369	84658350	367436
48660392		48292290	50691593	368102
94226941		93781266	94595460	368519
33468488		33099561	35385567	368927
92621267		90304646	92992054	370787
58386109		57204456	58760319	374210
57579993		57204456	58760319	375537
50315470		48292290	50691593	376123
67891216		67017882	68268516	377300
67890898		67017882	68268516	377618
55585436		55207447	57190955	377989
35007536		33099561	35385567	378031
58380218		57204456	58760319	380101
74163284		73773968	74543621	380337
35004664		33099561	35385567	380903
58379245		57204456	58760319	381074
94162359		93781266	94595460	381093
58378825		57204456	58760319	381494
58378184		57204456	58760319	382135
48675741		48292290	50691593	383451
94211522		93781266	94595460	383938
100483609		99052577	100868100	384491
23870789		23484944	25628683	385845
83458944		83072369	84658350	386575
25241557		23484944	25628683	387126
83459623		83072369	84658350	387254
57591839		57204456	58760319	387383
75335778		74947964	77044996	387814
54818112		54107668	55207441	389329
54817964		54107668	55207441	389477
39978225		39588528	40832331	389697
80518161		77044996	80909168	391007
52561545		52169606	54107668	391939
88088677		87494272	88481770	393093
33492894		33099561	35385567	393333
83465845		83072369	84658350	393476
33493038		33099561	35385567	393477
23878494		23484944	25628683	393550
23878494		23484944	25628683	393550
83466018		83072369	84658350	393649
39194281		38267557	39588216	393935
100473583		99052577	100868100	394517
67872304		67017882	68268516	396212
88084260		87494272	88481770	397510
72038483		69409694	72436054	397571
94178842		93781266	94595460	397576
94178848		93781266	94595460	397582
67870924		67017882	68268516	397592
72038392		69409694	72436054	397662
67870729		67017882	68268516	397787
33497836		33099561	35385567	398275
55606770		55207447	57190955	399323
55606793		55207447	57190955	399346
99451999		99052577	100868100	399422
99452092		99052577	100868100	399515
55607151		55207447	57190955	399704
67867940		67017882	68268516	400576
65259035		62916600	65660694	401659
75350535		74947964	77044996	402571
26265996		25862247	27115735	403749
26266063		25862247	27115735	403816
100463766		99052577	100868100	404334
80504621		77044996	80909168	404547
92587443		90304646	92992054	404611
60289771		59884942	62019517	404829
26267794		25862247	27115735	405547
58353904		57204456	58760319	406415
23060049		22652691	23481818	407358
55614888		55207447	57190955	407441
55615616		55207447	57190955	408169
65252247		62916600	65660694	408447
33509032		33099561	35385567	409471
75358353		74947964	77044996	410389
87904866		87494272	88481770	410594
87904917		87494272	88481770	410645
87905162		87494272	88481770	410890
40420939		39588528	40832331	411392
60297579		59884942	62019517	412637
100455409		99052577	100868100	412691
53694824		52169606	54107668	412844
89891216		89475544	90304646	413430
100452150		99052577	100868100	415950
63333041		62916600	65660694	416441
90721576		90304646	92992054	416930
90721685		90304646	92992054	417039
86624093		86206162	87262643	417931
67848954		67017882	68268516	419562
86841807		86206162	87262643	420836
63339239		62916600	65660694	422639
58337051		57204456	58760319	423268
69833581		69409694	72436054	423887
58336215		57204456	58760319	424104
92566514		90304646	92992054	425540
92564694		90304646	92992054	427360
58331391		57204456	58760319	428928
75377288		74947964	77044996	429324
58330842		57204456	58760319	429477
97843210		97411179	99052351	432031
86830437		86206162	87262643	432206
58326282		57204456	58760319	434037
100433499		99052577	100868100	434601
90739681		90304646	92992054	435035
100432806		99052577	100868100	435294
23920355		23484944	25628683	435411
23920355		23484944	25628683	435411
86826942		86206162	87262643	435701
97847303		97411179	99052351	436124
52606861		52169606	54107668	437255
39150464		38267557	39588216	437752
90742721		90304646	92992054	438075
39149962		38267557	39588216	438254
28194503		27756161	30932605	438342
23923599		23484944	25628683	438655
98612891		97411179	99052351	439460
86821641		86206162	87262643	441002
57646019		57204456	58760319	441563
57646019		57204456	58760319	441563
22198870		0	22641862	442992
22198870		0	22641862	442992
26672345		25862247	27115735	443390
22198458		0	22641862	443404
61576111		59884942	62019517	443406
61575940		59884942	62019517	443577
58316715		57204456	58760319	443604
58316448		57204456	58760319	443871
58316434		57204456	58760319	443885
52614397		52169606	54107668	444791
26670708		25862247	27115735	445027
56745827		55207447	57190955	445128
77490221		77044996	80909168	445225
57649702		57204456	58760319	445246
54553311		54107668	55207441	445643
69855520		69409694	72436054	445826
54553521		54107668	55207441	445853
40034865		39588528	40832331	446337
82553501		82105777	83072369	447724
82553984		82105777	83072369	448207
55660078		55207447	57190955	452631
26662420		25862247	27115735	453315
88028273		87494272	88481770	453497
26661695		25862247	27115735	454040
40042583		39588528	40832331	454055
97865680		97411179	99052351	454501
58304960		57204456	58760319	455359
82616664		82105777	83072369	455705
69865409		69409694	72436054	455715
82616477		82105777	83072369	455892
52625757		52169606	54107668	456151
26659474		25862247	27115735	456261
39131740		38267557	39588216	456476
26657926		25862247	27115735	457809
56732622		55207447	57190955	458333
52628228		52169606	54107668	458622
82613393		82105777	83072369	458976
56731606		55207447	57190955	459349
56731504		55207447	57190955	459451
82612768		82105777	83072369	459601
26654877		25862247	27115735	460858
26654441		25862247	27115735	461294
40051382		39588528	40832331	462854
63380169		62916600	65660694	463569
23949692		23484944	25628683	464748
63381427		62916600	65660694	464827
63381493		62916600	65660694	464893
65193834		62916600	65660694	466860
67800133		67017882	68268516	468383
92519603		90304646	92992054	472451
33572843		33099561	35385567	473282
58286999		57204456	58760319	473320
41309298		40835634	43839910	473664
41309520		40835634	43839910	473886
34910253		33099561	35385567	475314
58284482		57204456	58760319	475837
73003204		72436600	73479464	476260
40355976		39588528	40832331	476355
69887686		69409694	72436054	477992
57683762		57204456	58760319	479306
65180595		62916600	65660694	480099
40350299		39588528	40832331	482032
56708797		55207447	57190955	482158
99535042		99052577	100868100	482465
77527953		77044996	80909168	482957
72995703		72436600	73479464	483761
99536471		99052577	100868100	483894
75434181		74947964	77044996	486217
60372525		59884942	62019517	487583
51357778		50692087	51846368	488590
51357622		50692087	51846368	488746
45517891		45029108	47830318	488783
86773844		86206162	87262643	488799
86773778		86206162	87262643	488865
63406877		62916600	65660694	490277
97901741		97411179	99052351	490562
90796377		90304646	92992054	491731
53615284		52169606	54107668	492384
53615202		52169606	54107668	492466
25136118		23484944	25628683	492565
72986048		72436600	73479464	493416
97905242		97411179	99052351	494063
90799780		90304646	92992054	495134
23980338		23484944	25628683	495394
67772395		67017882	68268516	496121
97907901		97411179	99052351	496722
100371135		99052577	100868100	496965
52668964		52169606	54107668	499358
25127388		23484944	25628683	501295
67765933		67017882	68268516	502583
23987925		23484944	25628683	502981
90809036		90304646	92992054	504390
51341745		50692087	51846368	504623
47324776		45029108	47830318	505542
25121943		23484944	25628683	506740
40096157		39588528	40832331	507629
40324313		39588528	40832331	508018
40322546		39588528	40832331	509785
52680734		52169606	54107668	511128
40321017		39588528	40832331	511314
56678297		55207447	57190955	512658
60397776		59884942	62019517	512834
98538825		97411179	99052351	513526
67531909		67017882	68268516	514027
72950882		72436600	73479464	514282
37478363		36570585	37992680	514317
47314865		45029108	47830318	515453
90822470		90304646	92992054	517824
86726628		86206162	87262643	520466
72958121		72436600	73479464	521343
51215054		50692087	51846368	522967
58237268		57204456	58760319	523051
33625548		33099561	35385567	525987
92465758		90304646	92992054	526296
38797677		38267557	39588216	530120
38798190		38267557	39588216	530633
63447381		62916600	65660694	530781
63447521		62916600	65660694	530921
52700614		52169606	54107668	531008
101400667		100868694	0	531973
90838348		90304646	92992054	533702
90838377		90304646	92992054	533731
67733067		67017882	68268516	535449
92454330		90304646	92992054	537724
84119635		83072369	84658350	538715
57745547		57204456	58760319	541091
57746745		57204456	58760319	542289
41378254		40835634	43839910	542620
41378454		40835634	43839910	542820
26405626		25862247	27115735	543379
56645805		55207447	57190955	545150
26570528		25862247	27115735	545207
63463207		62916600	65660694	546607
63463260		62916600	65660694	546660
56643875		55207447	57190955	547080
56643536		55207447	57190955	547419
52717325		52169606	54107668	547719
45577611		45029108	47830318	548503
33648441		33099561	35385567	548880
51241809		50692087	51846368	549722
51241945		50692087	51846368	549858
53557110		52169606	54107668	550558
53557032		52169606	54107668	550636
60435985		59884942	62019517	551043
26564507		25862247	27115735	551228
97964043		97411179	99052351	552864
41388876		40835634	43839910	553242
69965627		69409694	72436054	555933
98495825		97411179	99052351	556526
58203676		57204456	58760319	556643
38824323		38267557	39588216	556766
52727794		52169606	54107668	558188
33658001		33099561	35385567	558440
51287163		50692087	51846368	559205
71876747		69409694	72436054	559307
56630236		55207447	57190955	560719
47268754		45029108	47830318	561564
71874202		69409694	72436054	561852
47267911		45029108	47830318	562407
39024872		38267557	39588216	563344
84093848		83072369	84658350	564502
65094148		62916600	65660694	566546
61452586		59884942	62019517	566931
37425412		36570585	37992680	567268
33670619		33099561	35385567	571058
92417920		90304646	92992054	574134
37418490		36570585	37992680	574190
51271898		50692087	51846368	574470
69984408		69409694	72436054	574714
69984514		69409694	72436054	574820
65085666		62916600	65660694	575028
58183441		57204456	58760319	576878
58183361		57204456	58760319	576958
56613362		55207447	57190955	577593
60463078		59884942	62019517	578136
60463585		59884942	62019517	578643
57783239		57204456	58760319	578783
57783239		57204456	58760319	578783
101448456		100868694	0	579762
53526811		52169606	54107668	580857
41417436		40835634	43839910	581802
56608819		55207447	57190955	582136
37410354		36570585	37992680	582326
92408349		90304646	92992054	583705
92408294		90304646	92992054	583760
48876545		48292290	50691593	584255
24069206		23484944	25628683	584262
92407433		90304646	92992054	584621
33684386		33099561	35385567	584825
83664027		83072369	84658350	591658
60478626		59884942	62019517	593684
33693503		33099561	35385567	593942
71840955		69409694	72436054	595099
52766281		52169606	54107668	596675
60482105		59884942	62019517	597163
76446187		74947964	77044996	598809
22041751		0	22641862	600111
22041240		0	22641862	600622
56588759		55207447	57190955	602196
55810019		55207447	57190955	602572
101473045		100868694	0	604351
55811895		55207447	57190955	604448
37387607		36570585	37992680	605073
61414434		59884942	62019517	605083
56583184		55207447	57190955	607771
56581050		55207447	57190955	609905
63528535		62916600	65660694	611935
63528590		62916600	65660694	611990
55820214		55207447	57190955	612767
37378950		36570585	37992680	613730
57818191		57204456	58760319	613735
34771715		33099561	35385567	613852
60499227		59884942	62019517	614285
58145972		57204456	58760319	614347
58145622		57204456	58760319	614697
34770468		33099561	35385567	615099
80293540		77044996	80909168	615628
48908015		48292290	50691593	615725
80292374		77044996	80909168	616794
60507519		59884942	62019517	622577
48915267		48292290	50691593	622977
56567386		55207447	57190955	623569
100244338		99052577	100868100	623762
98428384		97411179	99052351	623967
48916580		48292290	50691593	624290
56565905		55207447	57190955	625050
37366790		36570585	37992680	625890
61392398		59884942	62019517	627119
77673230		77044996	80909168	628234
38896735		38267557	39588216	629178
84029030		83072369	84658350	629320
92359436		90304646	92992054	632618
56557895		55207447	57190955	633060
57839205		57204456	58760319	634749
45667279		45029108	47830318	638171
37211023		36570585	37992680	640438
60525701		59884942	62019517	640759
33740881		33099561	35385567	641320
98054825		97411179	99052351	643646
100224321		99052577	100868100	643779
37215128		36570585	37992680	644543
98059787		97411179	99052351	648608
45678453		45029108	47830318	649345
76394529		74947964	77044996	650467
43188347		40835634	43839910	651563
83725695		83072369	84658350	653326
41489563		40835634	43839910	653929
83727539		83072369	84658350	655170
38932683		38267557	39588216	655533
38932591		38267557	39588216	655625
48947997		48292290	50691593	655707
38932474		38267557	39588216	655742
38932468		38267557	39588216	655748
38932251		38267557	39588216	655965
57860540		57204456	58760319	656084
98068654		97411179	99052351	657475
24143736		23484944	25628683	658792
43180305		40835634	43839910	659605
83998143		83072369	84658350	660207
83998143		83072369	84658350	660207
83733278		83072369	84658350	660909
56529246		55207447	57190955	661709
57866784		57204456	58760319	662328
57868589		57204456	58760319	664133
83737008		83072369	84658350	664639
76379078		74947964	77044996	665918
43173741		40835634	43839910	666169
57871046		57204456	58760319	666590
57871046		57204456	58760319	666590
57872464		57204456	58760319	668008
57872464		57204456	58760319	668008
101537340		100868694	0	668646
101538240		100868694	0	669546
43169342		40835634	43839910	670568
47159469		45029108	47830318	670849
34714696		33099561	35385567	670871
43168848		40835634	43839910	671062
43167824		40835634	43839910	672086
101541340		100868694	0	672646
61345982		59884942	62019517	673535
57878642		57204456	58760319	674186
101543327		100868694	0	674633
34708971		33099561	35385567	676596
56511553		55207447	57190955	679402
41515253		40835634	43839910	679619
75629023		74947964	77044996	681059
75629087		74947964	77044996	681123
57886973		57204456	58760319	682517
64978123		62916600	65660694	682571
37309586		36570585	37992680	683094
57889622		57204456	58760319	685166
75635085		74947964	77044996	687121
33787243		33099561	35385567	687682
70097681		69409694	72436054	687987
47141072		45029108	47830318	689246
33788953		33099561	35385567	689392
33788973		33099561	35385567	689412
64969954		62916600	65660694	690740
41526710		40835634	43839910	691076
24937430		23484944	25628683	691253
83765382		83072369	84658350	693013
77738785		77044996	80909168	693789
101563357		100868694	0	694663
24933259		23484944	25628683	695424
41532801		40835634	43839910	697167
41532838		40835634	43839910	697204
24931191		23484944	25628683	697492
48990577		48292290	50691593	698287
61321164		59884942	62019517	698353
83959737		83072369	84658350	698613
33798258		33099561	35385567	698697
34686400		33099561	35385567	699167
58060852		57204456	58760319	699467
41535318		40835634	43839910	699684
98111369		97411179	99052351	700190
75648410		74947964	77044996	700446
98111663		97411179	99052351	700484
98112955		97411179	99052351	701776
98112983		97411179	99052351	701804
49989538		48292290	50691593	702055
98349623		97411179	99052351	702728
57907430		57204456	58760319	702974
98349344		97411179	99052351	703007
98348995		97411179	99052351	703356
58055412		57204456	58760319	704907
48998794		48292290	50691593	706504
80202550		77044996	80909168	706618
58052261		57204456	58760319	708058
83950034		83072369	84658350	708316
98343986		97411179	99052351	708365
57916045		57204456	58760319	711589
91016370		90304646	92992054	711724
91016569		90304646	92992054	711923
83946236		83072369	84658350	712114
75661462		74947964	77044996	713498
75661985		74947964	77044996	714021
63631136		62916600	65660694	714536
75663018		74947964	77044996	715054
83941909		83072369	84658350	716441
83941851		83072369	84658350	716499
80191827		77044996	80909168	717341
33817715		33099561	35385567	718154
83939409		83072369	84658350	718941
34664966		33099561	35385567	720601
98331300		97411179	99052351	721051
49966848		48292290	50691593	724745
34660004		33099561	35385567	725563
41561331		40835634	43839910	725697
58034552		57204456	58760319	725767
76318021		74947964	77044996	726975
98325290		97411179	99052351	727061
75675944		74947964	77044996	727980
33828100		33099561	35385567	728539
98321788		97411179	99052351	730563
64929075		62916600	65660694	731619
70141325		69409694	72436054	731631
64926924		62916600	65660694	733770
41572564		40835634	43839910	736930
41573002		40835634	43839910	737368
98150396		97411179	99052351	739217
63657246		62916600	65660694	740646
98153454		97411179	99052351	742275
64918403		62916600	65660694	742291
75690773		74947964	77044996	742809
52912902		52169606	54107668	743296
45773090		45029108	47830318	743982
98308238		97411179	99052351	744113
49946906		48292290	50691593	744687
98306055		97411179	99052351	746296
75695855		74947964	77044996	747891
45777807		45029108	47830318	748699
63665810		62916600	65660694	749210
76295707		74947964	77044996	749289
45778672		45029108	47830318	749564
52919792		52169606	54107668	750186
75698306		74947964	77044996	750342
24876166		23484944	25628683	752517
61266684		59884942	62019517	752833
64907843		62916600	65660694	752851
91057919		90304646	92992054	753273
75701278		74947964	77044996	753314
101624753		100868694	0	756059
77801739		77044996	80909168	756743
77801904		77044996	80909168	756908
61260792		59884942	62019517	758725
63676270		62916600	65660694	759670
76284634		74947964	77044996	760362
57970385		57204456	58760319	765929
101635739		100868694	0	767045
56423468		55207447	57190955	767487
91073731		90304646	92992054	769085
56421169		55207447	57190955	769786
76274879		74947964	77044996	770117
64890493		62916600	65660694	770201
64890233		62916600	65660694	770461
83886383		83072369	84658350	771967
83886291		83072369	84658350	772059
49916045		48292290	50691593	775548
75724325		74947964	77044996	776361
24851651		23484944	25628683	777032
56413499		55207447	57190955	777456
41614387		40835634	43839910	778753
98272558		97411179	99052351	779793
99834046		99052577	100868100	781469
56408585		55207447	57190955	782370
99836169		99052577	100868100	783592
24842812		23484944	25628683	785871
49905567		48292290	50691593	786026
24841102		23484944	25628683	787581
60674657		59884942	62019517	789715
92201373		90304646	92992054	790681
75739418		74947964	77044996	791454
75739511		74947964	77044996	791547
99845596		99052577	100868100	793019
60679408		59884942	62019517	794466
92197566		90304646	92992054	794488
92187720		90304646	92992054	804334
101674700		100868694	0	806006
92185994		90304646	92992054	806060
53300363		52169606	54107668	807305
101676429		100868694	0	807735
98244302		97411179	99052351	808049
71627050		69409694	72436054	809004
80099974		77044996	80909168	809194
71626314		69409694	72436054	809740
63726767		62916600	65660694	810167
49880090		48292290	50691593	811503
76231423		74947964	77044996	813573
76231156		74947964	77044996	813840
56376587		55207447	57190955	814368
99868112		99052577	100868100	815535
80091877		77044996	80909168	817291
77870504		77044996	80909168	825508
49119618		48292290	50691593	827328
70239037		69409694	72436054	829343
56360680		55207447	57190955	830275
77876126		77044996	80909168	831130
33935444		33099561	35385567	835883
53006858		52169606	54107668	837252
64818165		62916600	65660694	842529
56050510		55207447	57190955	843063
56343130		55207447	57190955	847825
56342896		55207447	57190955	848059
53018490		52169606	54107668	848884
46977743		45029108	47830318	852575
56061724		55207447	57190955	854277
64805493		62916600	65660694	855201
45885544		45029108	47830318	856436
56063989		55207447	57190955	856542
63773614		62916600	65660694	857014
77902518		77044996	80909168	857522
75806071		74947964	77044996	858107
63774985		62916600	65660694	858385
91163389		90304646	92992054	858743
30069250		27756161	30932605	863355
30069213		27756161	30932605	863392
64797247		62916600	65660694	863447
101733078		100868694	0	864384
101733710		100868694	0	865016
24763589		23484944	25628683	865094
56072843		55207447	57190955	865396
60750675		59884942	62019517	865733
56073744		55207447	57190955	866297
49159550		48292290	50691593	867260
49159719		48292290	50691593	867429
53238115		52169606	54107668	869553
56078749		55207447	57190955	871302
60756615		59884942	62019517	871673
24356938		23484944	25628683	871994
92119955		90304646	92992054	872099
46957703		45029108	47830318	872615
53233538		52169606	54107668	874130
53044462		52169606	54107668	874856
77921360		77044996	80909168	876364
91181561		90304646	92992054	876915
64783556		62916600	65660694	877138
46951854		45029108	47830318	878464
34503272		33099561	35385567	882295
34503206		33099561	35385567	882361
101751661		100868694	0	882967
92108134		90304646	92992054	883920
92106288		90304646	92992054	885766
64774735		62916600	65660694	885959
41721774		40835634	43839910	886140
61132727		59884942	62019517	886790
33986639		33099561	35385567	887078
61130802		59884942	62019517	888715
70300142		69409694	72436054	890448
91199738		90304646	92992054	895092
91199867		90304646	92992054	895221
41731296		40835634	43839910	895662
33995714		33099561	35385567	896153
99971871		99052577	100868100	896229
56292806		55207447	57190955	898149
41739420		40835634	43839910	903786
60790813		59884942	62019517	905871
41743990		40835634	43839910	908356
41746640		40835634	43839910	911006
49210759		48292290	50691593	918469
77964105		77044996	80909168	919109
91223897		90304646	92992054	919251
91223969		90304646	92992054	919323
49213649		48292290	50691593	921359
56128901		55207447	57190955	921454
77966569		77044996	80909168	921573
30009496		27756161	30932605	923109
30009069		27756161	30932605	923536
41760489		40835634	43839910	924855
30003307		27756161	30932605	929298
30003038		27756161	30932605	929567
42909416		40835634	43839910	930494
41766240		40835634	43839910	930606
70341174		69409694	72436054	931480
30000412		27756161	30932605	932193
41768238		40835634	43839910	932604
56142210		55207447	57190955	934763
77980349		77044996	80909168	935353
53105993		52169606	54107668	936387
49231216		48292290	50691593	938926
92050270		90304646	92992054	941784
41779166		40835634	43839910	943532
92045850		90304646	92992054	946204
42893361		40835634	43839910	946549
34046343		33099561	35385567	946782
56154576		55207447	57190955	947129
56157085		55207447	57190955	949638
75898249		74947964	77044996	950285
77997368		77044996	80909168	952372
56161097		55207447	57190955	953650
34054083		33099561	35385567	954522
61064425		59884942	62019517	955092
60840148		59884942	62019517	955206
60842087		59884942	62019517	957145
101829180		100868694	0	960486
75909303		74947964	77044996	961339
41797154		40835634	43839910	961520
41798093		40835634	43839910	962459
63879330		62916600	65660694	962730
92028495		90304646	92992054	963559
92028495		90304646	92992054	963559
92027981		90304646	92992054	964073
92027773		90304646	92992054	964281
75912796		74947964	77044996	964832
71471105		69409694	72436054	964949
64695212		62916600	65660694	965482
75915266		74947964	77044996	967302
63885999		62916600	65660694	969399
64690802		62916600	65660694	969892
71459988		69409694	72436054	976066
60862658		59884942	62019517	977716
49272847		48292290	50691593	980557
64679821		62916600	65660694	980873
64679771		62916600	65660694	980923
56196617		55207447	57190955	989170
56199692		55207447	57190955	991263
56198820		55207447	57190955	991373
42848512		40835634	43839910	991398
34096705		33099561	35385567	997144
91994185		90304646	92992054	997869
91994185		90304646	92992054	997869
63916676		62916600	65660694	1000076
76042565		74947964	77044996	1002431
42837046		40835634	43839910	1002864
71432579		69409694	72436054	1003475
71432548		69409694	72436054	1003506
60889514		59884942	62019517	1004572
64652054		62916600	65660694	1008640
64651694		62916600	65660694	1009000
49303685		48292290	50691593	1011395
49303887		48292290	50691593	1011597
76032933		74947964	77044996	1012063
41850691		40835634	43839910	1015057
49308334		48292290	50691593	1016044
34120718		33099561	35385567	1021157
70432970		69409694	72436054	1023276
29906889		27756161	30932605	1025716
91965950		90304646	92992054	1026104
49319610		48292290	50691593	1027320
70437120		69409694	72436054	1027426
78073859		77044996	80909168	1028863
78074137		77044996	80909168	1029141
34131945		33099561	35385567	1032384
76011860		74947964	77044996	1033136
76011480		74947964	77044996	1033516
24520213		23484944	25628683	1035269
78086843		77044996	80909168	1041847
49334750		48292290	50691593	1042460
46072700		45029108	47830318	1043592
49338017		48292290	50691593	1045727
78091002		77044996	80909168	1046006
24581947		23484944	25628683	1046736
79862331		77044996	80909168	1046837
24578493		23484944	25628683	1050190
71383413		69409694	72436054	1052641
29879767		27756161	30932605	1052838
91932617		90304646	92992054	1059437
46767037		45029108	47830318	1063281
91927017		90304646	92992054	1065037
78113569		77044996	80909168	1068573
49616906		48292290	50691593	1074687
91379993		90304646	92992054	1075347
49615930		48292290	50691593	1075663
49614837		48292290	50691593	1076756
91381523		90304646	92992054	1076877
46752817		45029108	47830318	1077501
91383927		90304646	92992054	1079281
91384281		90304646	92992054	1079635
79829179		77044996	80909168	1079989
79812763		77044996	80909168	1096405
79812629		77044996	80909168	1096539
78143453		77044996	80909168	1098457
101973110		100868694	0	1104416
46718077		45029108	47830318	1112241
29818904		27756161	30932605	1113701
64545560		62916600	65660694	1115134
46147209		45029108	47830318	1118101
41953940		40835634	43839910	1118306
46149353		45029108	47830318	1120245
46149948		45029108	47830318	1120840
71314058		69409694	72436054	1121996
41964812		40835634	43839910	1129178
41964869		40835634	43839910	1129235
71305391		69409694	72436054	1130663
64529207		62916600	65660694	1131487
64049558		62916600	65660694	1132958
71295973		69409694	72436054	1140081
28896704		27756161	30932605	1140543
71294981		69409694	72436054	1141073
28898088		27756161	30932605	1141927
42695668		40835634	43839910	1144242
42694300		40835634	43839910	1145610
64513711		62916600	65660694	1146983
42688868		40835634	43839910	1151042
71282780		69409694	72436054	1153274
71282541		69409694	72436054	1153513
71282526		69409694	72436054	1153528
49536018		48292290	50691593	1155575
64074196		62916600	65660694	1157596
71275388		69409694	72436054	1160666
28918089		27756161	30932605	1161928
49527560		48292290	50691593	1164033
28920222		27756161	30932605	1164061
28920222		27756161	30932605	1164061
28920245		27756161	30932605	1164084
64082685		62916600	65660694	1166085
42008367		40835634	43839910	1172733
42008827		40835634	43839910	1173193
91818733		90304646	92992054	1173321
46203621		45029108	47830318	1174513
91816496		90304646	92992054	1175558
46205925		45029108	47830318	1176817
64093690		62916600	65660694	1177090
70588897		69409694	72436054	1179203
70594144		69409694	72436054	1184450
42033105		40835634	43839910	1197471
42033322		40835634	43839910	1197688
91789462		90304646	92992054	1202592
64121617		62916600	65660694	1205017
46624389		45029108	47830318	1205929
46624080		45029108	47830318	1206238
91785502		90304646	92992054	1206552
91785450		90304646	92992054	1206604
70626148		69409694	72436054	1216454
79690009		77044996	80909168	1219159
46248452		45029108	47830318	1219344
70634350		69409694	72436054	1224656
46595591		45029108	47830318	1234727
79673525		77044996	80909168	1235643
91755443		90304646	92992054	1236611
46267152		45029108	47830318	1238044
70651391		69409694	72436054	1241697
79667077		77044996	80909168	1242091
29687773		27756161	30932605	1244832
79664311		77044996	80909168	1244857
64415494		62916600	65660694	1245200
64413474		62916600	65660694	1247220
79661271		77044996	80909168	1247897
91558777		90304646	92992054	1254131
46284778		45029108	47830318	1255670
91730989		90304646	92992054	1261065
91730888		90304646	92992054	1261166
78307102		77044996	80909168	1262106
78307121		77044996	80909168	1262125
71173509		69409694	72436054	1262545
91567605		90304646	92992054	1262959
42575688		40835634	43839910	1264222
42575250		40835634	43839910	1264660
29021027		27756161	30932605	1264866
46565239		45029108	47830318	1265079
29022016		27756161	30932605	1265855
64183433		62916600	65660694	1266833
46562349		45029108	47830318	1267969
29027745		27756161	30932605	1271584
21366785		0	22641862	1275077
29656658		27756161	30932605	1275947
91581166		90304646	92992054	1276520
91581888		90304646	92992054	1277242
78329301		77044996	80909168	1284305
71151090		69409694	72436054	1284964
78330436		77044996	80909168	1285440
29638252		27756161	30932605	1294353
29638204		27756161	30932605	1294401
71139744		69409694	72436054	1296310
71135781		69409694	72436054	1300273
79607558		77044996	80909168	1301610
42536316		40835634	43839910	1303594
91686787		90304646	92992054	1305267
46335123		45029108	47830318	1306015
46338524		45029108	47830318	1309416
42528976		40835634	43839910	1310934
29068735		27756161	30932605	1312574
29068826		27756161	30932605	1312665
42525547		40835634	43839910	1314363
42525443		40835634	43839910	1314467
78360241		77044996	80909168	1315245
78360298		77044996	80909168	1315302
29614003		27756161	30932605	1318602
78364729		77044996	80909168	1319733
78364863		77044996	80909168	1319867
70729655		69409694	72436054	1319961
42515089		40835634	43839910	1324821
91664200		90304646	92992054	1327854
46371135		45029108	47830318	1342027
29106391		27756161	30932605	1350230
42187653		40835634	43839910	1352019
42192297		40835634	43839910	1356663
29575372		27756161	30932605	1357233
46468842		45029108	47830318	1361476
46466624		45029108	47830318	1363694
29566197		27756161	30932605	1366408
29565816		27756161	30932605	1366789
71066971		69409694	72436054	1369083
29557876		27756161	30932605	1374729
71051911		69409694	72436054	1384143
46422896		45029108	47830318	1393788
42231824		40835634	43839910	1396190
42231898		40835634	43839910	1396264
70811104		69409694	72436054	1401410
71033794		69409694	72436054	1402260
78447625		77044996	80909168	1402629
71032553		69409694	72436054	1403501
70814972		69409694	72436054	1405278
78451670		77044996	80909168	1406674
71022703		69409694	72436054	1413351
29518614		27756161	30932605	1413991
42413035		40835634	43839910	1426875
29493128		27756161	30932605	1439477
29473306		27756161	30932605	1459299
29473063		27756161	30932605	1459542
70967637		69409694	72436054	1468417
79440585		77044996	80909168	1468583
42368912		40835634	43839910	1470998
29460830		27756161	30932605	1471775
29460830		27756161	30932605	1471775
29460692		27756161	30932605	1471913
70906897		69409694	72436054	1497203
70906990		69409694	72436054	1497296
29432276		27756161	30932605	1500329
70929984		69409694	72436054	1506070
70919040		69409694	72436054	1509346
70925464		69409694	72436054	1510590
29288799		27756161	30932605	1532638
78603600		77044996	80909168	1558604
78606106		77044996	80909168	1561110
29361692		27756161	30932605	1570913
29361392		27756161	30932605	1571213
78665477		77044996	80909168	1620481
78678540		77044996	80909168	1633544
78684069		77044996	80909168	1639073
78685343		77044996	80909168	1640347
78837889		77044996	80909168	1792893
78860473		77044996	80909168	1815477
78875104		77044996	80909168	1830108
78910991		77044996	80909168	1865995
78911871		77044996	80909168	1866875
79033892		77044996	80909168	1875276
20492287		0	22641862	2149575
20345359		0	22641862	2296503
20345350		0	22641862	2296512
20345155		0	22641862	2296707
20242192		0	22641862	2399670

### Sheet: chr16
BRCCHR16	npC CHR16	5' match	3' match	closest dist
80991	1537964	0	1537964	80991					Normality
213543	1963710	0	1537964	213543
233533	2020395	0	1537964	233533					Sample name
317598	2062067	0	1537964	317598					BRCCHR16
356067	2077218	0	1537964	356067					Sample size
371772	2418249	0	1537964	371772					1940
394017	2524954	0	1537964	394017					Mean
399533	2584766	0	1537964	399533					4.92363e+07
411889	3708893	0	1537964	411889					Standard deviation
477378	3914310	0	1537964	477378					2.78804e+07
483909	3914522	0	1537964	483909
486682	4172080	0	1537964	486682					Skewness
490220	4174125	0	1537964	490220					-0.355577 P < 0.0001
531611	5939603	0	1537964	531611					Kurtosis
557542	5939603	0	1537964	557542					1.764164 P < 0.0001
558754	5939603	0	1537964	558754					Royston chi-sq
574202	6029191	0	1537964	574202					2,214.579842, P < 0.0001
627772	6029191	0	1537964	627772
627772	6349536	0	1537964	627772					Shapiro-Wilk W
627772	6354942	0	1537964	627772					0.916797, V = 95.981577, P < 0.0001
638174	6354942	0	1537964	638174					Shapiro-Francia W'
661314	6773786	0	1537964	661314					0.91767, V' = 86.336466, P < 0.0001
680214	7058999	0	1537964	680214
696679	7429817	0	1537964	696679					Sample unlikely to be from a normal distribution
696757	7583393	0	1537964	696757
769800	7834610	0	1537964	768164
776993	8313504	0	1537964	760971					Sample name
778454	9764930	0	1537964	759510					BRC CHR16
785131	9768903	0	1537964	752833					Sample size
801928	9803903	0	1537964	736036					240
839078	9811573	0	1537964	698886					Mean
839079	9817302	0	1537964	698885					4.34065e+07
1170360	9995042	0	1537964	367604					Standard deviation
1170487	10005113	0	1537964	367477					2.53963e+07
1184945	10079281	0	1537964	353019
1192728	10534373	0	1537964	345236					Skewness
1201071	10637973	0	1537964	336893					-0.226436 P = 0.1451
1204291	10644011	0	1537964	333673					Kurtosis
1309635	10774297	0	1537964	228329					1.753619 P < 0.0001
1325724	10790119	0	1537964	212240					Royston chi-sq
1419791	10800178	0	1537964	118173					161.708377, P < 0.0001
1596800	10919401	1537964	1963710	58836
1596800	10922210	1537964	1963710	58836					Shapiro-Wilk W
1631114	10925698	1537964	1963710	93150					0.904629, V = 16.687174, P < 0.0001
1647278	10925807	1537964	1963710	109314					Shapiro-Francia W'
1667632	10928138	1537964	1963710	129668					0.908723, V' = 17.161345, P < 0.0001
1774121	10928154	1537964	1963710	189589
1783316	10946505	1537964	1963710	180394					Sample unlikely to be from a normal distribution
1821460	10946537	1537964	1963710	142250
1823720	10954080	1537964	1963710	139990
1838722	12071845	1537964	1963710	124988
1845484	13390597	1537964	1963710	118226
1928813	13446854	1537964	1963710	34897
1934409	13447022	1537964	1963710	29301
1942562	13643620	1537964	1963710	21148
1992209	13643640	1963710	2020395	28186
2089999	13956234	2077218	2418249	12781
2124294	14173102	2077218	2418249	47076
2127421	14555987	2077218	2418249	50203
2138363	15282827	2077218	2418249	61145
2138658	15324888	2077218	2418249	61440
2141069	15663153	2077218	2418249	63851
2214263	15675779	2077218	2418249	137045
2226450	15695493	2077218	2418249	149232
2247225	15696274	2077218	2418249	170007
2250177	17659133	2077218	2418249	168072
2252216	17659133	2077218	2418249	166033
2293679	17659207	2077218	2418249	124570
2358314	19219459	2077218	2418249	59935
2380128	19662169	2077218	2418249	38121
2380584	19671040	2077218	2418249	37665
2444368	20955933	2418249	2524954	26119
2447853	21259209	2418249	2524954	29604
2455614	21712366	2418249	2524954	37365
2478380	21719420	2418249	2524954	46574
2483654	22358707	2418249	2524954	41300
2757507	22365650	2584766	3708893	172741
2761720	22630923	2584766	3708893	176954
2763411	22631104	2584766	3708893	178645
2763646	25903231	2584766	3708893	178880
2768765	25904615	2584766	3708893	183999
2818797	28606192	2584766	3708893	234031
2841920	28607824	2584766	3708893	257154
2867067	28699516	2584766	3708893	282301
2874674	29236857	2584766	3708893	289908
2875204	29802123	2584766	3708893	290438
2946585	34727467	2584766	3708893	361819
2960130	34727498	2584766	3708893	375364
2961702	35267750	2584766	3708893	376936
2974105	46848895	2584766	3708893	389339
2977484	46849078	2584766	3708893	392718
2978713	47464567	2584766	3708893	393947
2978879	48290112	2584766	3708893	394113
3004404	48451466	2584766	3708893	419638
3016044	48980923	2584766	3708893	431278
3020567	49551730	2584766	3708893	435801
3023009	49558943	2584766	3708893	438243
3066973	49792168	2584766	3708893	482207
3067134	49792168	2584766	3708893	482368
3113077	49792169	2584766	3708893	528311
3145892	49792169	2584766	3708893	561126
3157548	49804127	2584766	3708893	551345
3184903	50546147	2584766	3708893	523990
3255080	50687642	2584766	3708893	453813
3323181	50738899	2584766	3708893	385712
3324222	50742224	2584766	3708893	384671
3325134	50759648	2584766	3708893	383759
3431764	50759762	2584766	3708893	277129
3431947	50781887	2584766	3708893	276946
3433968	50783786	2584766	3708893	274925
3487055	50783976	2584766	3708893	221838
3487787	50784648	2584766	3708893	221106
3493152	50787681	2584766	3708893	215741
3555098	50788187	2584766	3708893	153795
3592563	50792706	2584766	3708893	116330
3669440	50792829	2584766	3708893	39453
3706161	50792892	2584766	3708893	2732
3714148	50793163	3708893	3914310	5255
3731414	50793174	3708893	3914310	22521
3743914	50793594	3708893	3914310	35021
3745851	50819338	3708893	3914310	36958
3747699	50852292	3708893	3914310	38806
3748857	50852483	3708893	3914310	39964
3750053	50852484	3708893	3914310	41160
3760597	50853087	3708893	3914310	51704
3800256	50853150	3708893	3914310	91363
3811575	50853159	3708893	3914310	102682
3813182	51103013	3708893	3914310	101128
3813420	51347544	3708893	3914310	100890
3821937	52985334	3708893	3914310	92373
3825563	52985334	3708893	3914310	88747
3839049	54208557	3708893	3914310	75261
3878261	54270218	3708893	3914310	36049
3878514	55119198	3708893	3914310	35796
3898342	55124518	3708893	3914310	15968
3900503	55124518	3708893	3914310	13807
3900614	55124687	3708893	3914310	13696
3900841	55138689	3708893	3914310	13469
3902873	55139716	3708893	3914310	11437
3906870	55172232	3708893	3914310	7440
4073083	55172232	3914522	4172080	98997
4080976	55172459	3914522	4172080	91104
4098188	55172481	3914522	4172080	73892
4178983	55183069	4174125	5939603	4858
4258726	55183234	4174125	5939603	84601
4326630	55183660	4174125	5939603	152505
4390933	55183892	4174125	5939603	216808
4458146	55198369	4174125	5939603	284021
4498852	55200084	4174125	5939603	324727
4541296	55234946	4174125	5939603	367171
4542331	55359237	4174125	5939603	368206
4547883	55359237	4174125	5939603	373758
4563497	55402976	4174125	5939603	389372
4563848	55402976	4174125	5939603	389723
4725381	55402976	4174125	5939603	551256
4743136	55591469	4174125	5939603	569011
4930726	55599747	4174125	5939603	756601
4956586	56176920	4174125	5939603	782461
5080299	56179271	4174125	5939603	859304
5132338	56189914	4174125	5939603	807265
5148462	56434359	4174125	5939603	791141
5314973	56434371	4174125	5939603	624630
5374840	56434400	4174125	5939603	564763
5388794	56434404	4174125	5939603	550809
5388861	56844164	4174125	5939603	550742
5475017	56844299	4174125	5939603	464586
5520065	57021008	4174125	5939603	419538
5537547	57023784	4174125	5939603	402056
5567641	57027018	4174125	5939603	371962
5567701	57029770	4174125	5939603	371902
5601373	57036183	4174125	5939603	338230
5750537	57037203	4174125	5939603	189066
5821522	57039850	4174125	5939603	118081
5822010	57041483	4174125	5939603	117593
5822282	57067829	4174125	5939603	117321
5919420	57069919	4174125	5939603	20183
5921578	57074600	4174125	5939603	18025
6130381	57074600	6029191	6349536	101190
6156977	57077803	6029191	6349536	127786
6163719	57079050	6029191	6349536	134528
6195880	57526188	6029191	6349536	153656
6195984	57526188	6029191	6349536	153552
6196690	57529271	6029191	6349536	152846
6196888	57529271	6029191	6349536	152648
6258251	60065453	6029191	6349536	91285
6260527	60546821	6029191	6349536	89009
6319441	60678169	6029191	6349536	30095
6360466	60738765	6354942	6773786	5524
6389098	60742585	6354942	6773786	34156
6450760	60884827	6354942	6773786	95818
6453235	60924421	6354942	6773786	98293
6504654	64361302	6354942	6773786	149712
6694640	67066331	6354942	6773786	79146
6694640	67066371	6354942	6773786	79146
6722102	67068112	6354942	6773786	51684
6723798	67186489	6354942	6773786	49988
6743825	67238434	6354942	6773786	29961
6744933	67238554	6354942	6773786	28853
6775848	67540690	6773786	7058999	2062
6775848	68891034	6773786	7058999	2062
6893047	68905314	6773786	7058999	119261
6899660	69264483	6773786	7058999	125874
6903288	75048889	6773786	7058999	129502
6903480	75048917	6773786	7058999	129694
6933271	75263547	6773786	7058999	125728
6942215	75279031	6773786	7058999	116784
6947667	75878085	6773786	7058999	111332
6947923	75878563	6773786	7058999	111076
7042292	75878673	6773786	7058999	16707
7043936	75880070	6773786	7058999	15063
7074957	75880085	7058999	7429817	15958
7137988	75880107	7058999	7429817	78989
7162435	75880127	7058999	7429817	103436
7242204	75880177	7058999	7429817	183205
7516696	75880177	7429817	7583393	66697
7516724	75880178	7429817	7583393	66669
7911827	75880339	7834610	8313504	77217
7924561	75880363	7834610	8313504	89951
8054013	75880366	7834610	8313504	219403
8091122	75880367	7834610	8313504	222382
8091286	75880367	7834610	8313504	222218
8116538	75880378	7834610	8313504	196966
8119490	75880388	7834610	8313504	194014
8209995	75880397	7834610	8313504	103509
8219192	76638782	7834610	8313504	94312
8269040	76638782	7834610	8313504	44464
8269040	77595632	7834610	8313504	44464
8278577	77595638	7834610	8313504	34927
8306210	78559371	7834610	8313504	7294
8306210	78752070	7834610	8313504	7294
8314101	83218859	8313504	9764930	597
8321183	84417620	8313504	9764930	7679
8326342	84417794	8313504	9764930	12838
8353957	85058230	8313504	9764930	40453
8359415	85058269	8313504	9764930	45911
8426585	85222467	8313504	9764930	113081
8429828	85905263	8313504	9764930	116324
8436328	87373387	8313504	9764930	122824
8531763	88523740	8313504	9764930	218259
8576900	88523978	8313504	9764930	263396
8659235		8313504	9764930	345731
8663074		8313504	9764930	349570
8664296		8313504	9764930	350792
8668177		8313504	9764930	354673
8730388		8313504	9764930	416884
8922778		8313504	9764930	609274
8922843		8313504	9764930	609339
8930825		8313504	9764930	617321
8940373		8313504	9764930	626869
8942096		8313504	9764930	628592
8945328		8313504	9764930	631824
8949993		8313504	9764930	636489
8981315		8313504	9764930	667811
9070255		8313504	9764930	694675
9123975		8313504	9764930	640955
9210649		8313504	9764930	554281
9227858		8313504	9764930	537072
9352808		8313504	9764930	412122
9357618		8313504	9764930	407312
9360714		8313504	9764930	404216
9512516		8313504	9764930	252414
9519678		8313504	9764930	245252
9568542		8313504	9764930	196388
9568644		8313504	9764930	196286
9573734		8313504	9764930	191196
9573878		8313504	9764930	191052
9666238		8313504	9764930	98692
9666238		8313504	9764930	98692
9735272		8313504	9764930	29658
10070853		10005113	10079281	8428
10073687		10005113	10079281	5594
10074943		10005113	10079281	4338
10085388		10079281	10534373	6107
10089175		10079281	10534373	9894
10091002		10079281	10534373	11721
10091468		10079281	10534373	12187
10106633		10079281	10534373	27352
10399171		10079281	10534373	135202
10399228		10079281	10534373	135145
10437573		10079281	10534373	96800
10437857		10079281	10534373	96516
10793888		10790119	10800178	3769
10802644		10800178	10919401	2466
10889800		10800178	10919401	29601
10982770		10954080	12071845	28690
11005879		10954080	12071845	51799
11014701		10954080	12071845	60621
11022830		10954080	12071845	68750
11116869		10954080	12071845	162789
11157936		10954080	12071845	203856
11174383		10954080	12071845	220303
11430380		10954080	12071845	476300
11439209		10954080	12071845	485129
11551711		10954080	12071845	520134
11576046		10954080	12071845	495799
11619689		10954080	12071845	452156
