## supplementary TableS1 for "Herpesvirus infections eliminate safeguards against breast cancer and its metastasis: comparable to hereditary breast cancers" (part 3 of 3)

### Sheet: chr16 (continued)
BRCCHR16	npC CHR16	5' match	3' match	closest dist
11638141		10954080	12071845	433704
11641237		10954080	12071845	430608
11643552		10954080	12071845	428293
11687866		10954080	12071845	383979
11832794		10954080	12071845	239051
11833092		10954080	12071845	238753
11834787		10954080	12071845	237058
11834979		10954080	12071845	236866
11840599		10954080	12071845	231246
11854315		10954080	12071845	217530
11882904		10954080	12071845	188941
11884427		10954080	12071845	187418
11984889		10954080	12071845	86956
12014262		10954080	12071845	57583
12074469		12071845	13390597	2624
12082729		12071845	13390597	10884
12082929		12071845	13390597	11084
12093778		12071845	13390597	21933
12173938		12071845	13390597	102093
12367881		12071845	13390597	296036
12369979		12071845	13390597	298134
12371021		12071845	13390597	299176
12385783		12071845	13390597	313938
12396807		12071845	13390597	324962
12635632		12071845	13390597	563787
12636445		12071845	13390597	564600
12733694		12071845	13390597	656903
12813115		12071845	13390597	577482
12883507		12071845	13390597	507090
12943309		12071845	13390597	447288
12943365		12071845	13390597	447232
13106466		12071845	13390597	284131
13118946		12071845	13390597	271651
13186286		12071845	13390597	204311
13238052		12071845	13390597	152545
13238194		12071845	13390597	152403
13277053		12071845	13390597	113544
13279128		12071845	13390597	111469
13280667		12071845	13390597	109930
13287434		12071845	13390597	103163
13400086		13390597	13446854	9489
13412656		13390597	13446854	22059
13421189		13390597	13446854	25665
13448991		13447022	13643620	1969
13461447		13447022	13643620	14425
13462831		13447022	13643620	15809
13673905		13643640	13956234	30265
13683563		13643640	13956234	39923
13832384		13643640	13956234	123850
13832460		13643640	13956234	123774
13867994		13643640	13956234	88240
13931058		13643640	13956234	25176
13964544		13956234	14173102	8310
14014676		13956234	14173102	58442
14100358		13956234	14173102	72744
14144411		13956234	14173102	28691
14168732		13956234	14173102	4370
14169639		13956234	14173102	3463
14179597		14173102	14555987	6495
14181068		14173102	14555987	7966
14310015		14173102	14555987	136913
14313228		14173102	14555987	140126
14317906		14173102	14555987	144804
14323675		14173102	14555987	150573
14333085		14173102	14555987	159983
14350028		14173102	14555987	176926
14350391		14173102	14555987	177289
14454631		14173102	14555987	101356
14457810		14173102	14555987	98177
14561305		14555987	15282827	5318
14563868		14555987	15282827	7881
14563953		14555987	15282827	7966
14569994		14555987	15282827	14007
14575869		14555987	15282827	19882
15065348		14555987	15282827	217479
15068683		14555987	15282827	214144
15576254		15324888	15663153	86899
15589178		15324888	15663153	73975
15594787		15324888	15663153	68366
15602442		15324888	15663153	60711
15610640		15324888	15663153	52513
15640500		15324888	15663153	22653
15829482		15696274	17659133	133208
15829585		15696274	17659133	133311
15926701		15696274	17659133	230427
15927007		15696274	17659133	230733
15966660		15696274	17659133	270386
15999813		15696274	17659133	303539
16103867		15696274	17659133	407593
16109355		15696274	17659133	413081
16149973		15696274	17659133	453699
16150901		15696274	17659133	454627
16153540		15696274	17659133	457266
16157851		15696274	17659133	461577
16574695		15696274	17659133	878421
16579060		15696274	17659133	882786
16772565		15696274	17659133	886568
16783366		15696274	17659133	875767
16797036		15696274	17659133	862097
16797626		15696274	17659133	861507
16806019		15696274	17659133	853114
16918445		15696274	17659133	740688
16929840		15696274	17659133	729293
16936654		15696274	17659133	722479
16940412		15696274	17659133	718721
16992659		15696274	17659133	666474
17053779		15696274	17659133	605354
17135866		15696274	17659133	523267
17242152		15696274	17659133	416981
17247180		15696274	17659133	411953
17573634		15696274	17659133	85499
17573635		15696274	17659133	85498
17578286		15696274	17659133	80847
17578289		15696274	17659133	80844
17583151		15696274	17659133	75982
17583159		15696274	17659133	75974
17749789		17659207	19219459	90582
17828210		17659207	19219459	169003
17938904		17659207	19219459	279697
17941328		17659207	19219459	282121
17941397		17659207	19219459	282190
17994224		17659207	19219459	335017
18018564		17659207	19219459	359357
18018910		17659207	19219459	359703
18199898		17659207	19219459	540691
18220583		17659207	19219459	561376
18815205		17659207	19219459	404254
18816503		17659207	19219459	402956
18817120		17659207	19219459	402339
18830843		17659207	19219459	388616
19010333		17659207	19219459	209126
19013593		17659207	19219459	205866
19263583		19219459	19662169	44124
19277835		19219459	19662169	58376
19307237		19219459	19662169	87778
19307248		19219459	19662169	87789
19381307		19219459	19662169	161848
19626466		19219459	19662169	35703
19730898		19671040	20955933	59858
19733815		19671040	20955933	62775
19740301		19671040	20955933	69261
19740356		19671040	20955933	69316
19766648		19671040	20955933	95608
19836019		19671040	20955933	164979
19843193		19671040	20955933	172153
19849001		19671040	20955933	177961
19862610		19671040	20955933	191570
19875389		19671040	20955933	204349
19884816		19671040	20955933	213776
19884993		19671040	20955933	213953
19892659		19671040	20955933	221619
19892668		19671040	20955933	221628
19893915		19671040	20955933	222875
19980715		19671040	20955933	309675
20063406		19671040	20955933	392366
20282418		19671040	20955933	611378
20302686		19671040	20955933	631646
20316303		19671040	20955933	639630
20317044		19671040	20955933	638889
20625530		19671040	20955933	330403
20625714		19671040	20955933	330219
20629188		19671040	20955933	326745
20677736		19671040	20955933	278197
20677867		19671040	20955933	278066
20856836		19671040	20955933	99097
21113952		20955933	21259209	145257
21143415		20955933	21259209	115794
21326441		21259209	21712366	67232
21369546		21259209	21712366	110337
21544079		21259209	21712366	168287
21554799		21259209	21712366	157567
21564801		21259209	21712366	147565
21571792		21259209	21712366	140574
21612724		21259209	21712366	99642
21623770		21259209	21712366	88596
21811287		21719420	22358707	91867
21812540		21719420	22358707	93120
22190979		21719420	22358707	167728
22242313		21719420	22358707	116394
22242368		21719420	22358707	116339
22352915		21719420	22358707	5792
22378478		22365650	22630923	12828
22380330		22365650	22630923	14680
22387861		22365650	22630923	22211
22387965		22365650	22630923	22315
22393220		22365650	22630923	27570
22451137		22365650	22630923	85487
22636359		22631104	25903231	5255
22637540		22631104	25903231	6436
22646744		22631104	25903231	15640
22780456		22631104	25903231	149352
22922107		22631104	25903231	291003
22926144		22631104	25903231	295040
22934316		22631104	25903231	303212
23231102		22631104	25903231	599998
23302468		22631104	25903231	671364
23312567		22631104	25903231	681463
23332413		22631104	25903231	701309
23377485		22631104	25903231	746381
23395270		22631104	25903231	764166
23458839		22631104	25903231	827735
23458840		22631104	25903231	827736
23469104		22631104	25903231	838000
23514613		22631104	25903231	883509
23555708		22631104	25903231	924604
23555824		22631104	25903231	924720
23565834		22631104	25903231	934730
23565947		22631104	25903231	934843
23576894		22631104	25903231	945790
23608195		22631104	25903231	977091
23608661		22631104	25903231	977557
23632439		22631104	25903231	1001335
23648728		22631104	25903231	1017624
23734054		22631104	25903231	1102950
23970459		22631104	25903231	1339355
23971433		22631104	25903231	1340329
24069486		22631104	25903231	1438382
24074456		22631104	25903231	1443352
24151588		22631104	25903231	1520484
24170854		22631104	25903231	1539750
24189963		22631104	25903231	1558859
24190021		22631104	25903231	1558917
24350165		22631104	25903231	1553066
24351363		22631104	25903231	1551868
24820089		22631104	25903231	1083142
24822282		22631104	25903231	1080949
24891887		22631104	25903231	1011344
24891976		22631104	25903231	1011255
25010311		22631104	25903231	892920
25354579		22631104	25903231	548652
25403318		22631104	25903231	499913
25405801		22631104	25903231	497430
25446827		22631104	25903231	456404
25448737		22631104	25903231	454494
25565232		22631104	25903231	337999
25699807		22631104	25903231	203424
25703820		22631104	25903231	199411
25706912		22631104	25903231	196319
25729079		22631104	25903231	174152
25731662		22631104	25903231	171569
25792067		22631104	25903231	111164
26059083		25904615	28606192	154468
26277309		25904615	28606192	372694
26277434		25904615	28606192	372819
26394564		25904615	28606192	489949
26399311		25904615	28606192	494696
26541510		25904615	28606192	636895
26702759		25904615	28606192	798144
26702821		25904615	28606192	798206
26754077		25904615	28606192	849462
26763875		25904615	28606192	859260
26872579		25904615	28606192	967964
26875875		25904615	28606192	971260
26925610		25904615	28606192	1020995
27074558		25904615	28606192	1169943
27095912		25904615	28606192	1191297
27096933		25904615	28606192	1192318
27223968		25904615	28606192	1319353
27224179		25904615	28606192	1319564
27321583		25904615	28606192	1284609
27327015		25904615	28606192	1279177
27502133		25904615	28606192	1104059
27513241		25904615	28606192	1092951
27640908		25904615	28606192	965284
27640921		25904615	28606192	965271
27656971		25904615	28606192	949221
27960949		25904615	28606192	645243
27999662		25904615	28606192	606530
28014426		25904615	28606192	591766
28072975		25904615	28606192	533217
28143985		25904615	28606192	462207
28144145		25904615	28606192	462047
28226101		25904615	28606192	380091
28226274		25904615	28606192	379918
28232060		25904615	28606192	374132
28242026		25904615	28606192	364166
28289992		25904615	28606192	316200
28290207		25904615	28606192	315985
28525769		25904615	28606192	80423
28526011		25904615	28606192	80181
28643257		28607824	28699516	35433
28976947		28699516	29236857	259910
28991447		28699516	29236857	245410
29085127		28699516	29236857	151730
29179274		28699516	29236857	57583
29555937		29236857	29802123	246186
29572611		29236857	29802123	229512
29757146		29236857	29802123	44977
29757270		29236857	29802123	44853
29827269		29802123	34727467	25146
29833287		29802123	34727467	31164
29833355		29802123	34727467	31232
29878495		29802123	34727467	76372
29882115		29802123	34727467	79992
29898586		29802123	34727467	96463
29912078		29802123	34727467	109955
29935915		29802123	34727467	133792
29997555		29802123	34727467	195432
29999028		29802123	34727467	196905
30046361		29802123	34727467	244238
30100534		29802123	34727467	298411
30102289		29802123	34727467	300166
30164853		29802123	34727467	362730
30177740		29802123	34727467	375617
30523342		29802123	34727467	721219
30558809		29802123	34727467	756686
30559842		29802123	34727467	757719
30567208		29802123	34727467	765085
30682742		29802123	34727467	880619
30684519		29802123	34727467	882396
30684571		29802123	34727467	882448
30733817		29802123	34727467	931694
30744291		29802123	34727467	942168
30756455		29802123	34727467	954332
30761312		29802123	34727467	959189
30795296		29802123	34727467	993173
30818874		29802123	34727467	1016751
30859960		29802123	34727467	1057837
30864052		29802123	34727467	1061929
30877902		29802123	34727467	1075779
30900187		29802123	34727467	1098064
30901272		29802123	34727467	1099149
30948656		29802123	34727467	1146533
30999165		29802123	34727467	1197042
31004964		29802123	34727467	1202841
31005149		29802123	34727467	1203026
31008941		29802123	34727467	1206818
31035243		29802123	34727467	1233120
31040113		29802123	34727467	1237990
31078752		29802123	34727467	1276629
31087974		29802123	34727467	1285851
31146174		29802123	34727467	1344051
31152689		29802123	34727467	1350566
31227089		29802123	34727467	1424966
31236314		29802123	34727467	1434191
31238417		29802123	34727467	1436294
31261555		29802123	34727467	1459432
31352707		29802123	34727467	1550584
31366592		29802123	34727467	1564469
31435686		29802123	34727467	1633563
31435688		29802123	34727467	1633565
31440630		29802123	34727467	1638507
31440636		29802123	34727467	1638513
31462448		29802123	34727467	1660325
31468407		29802123	34727467	1666284
31478212		29802123	34727467	1676089
31556007		29802123	34727467	1753884
31556066		29802123	34727467	1753943
31684955		29802123	34727467	1882832
31685029		29802123	34727467	1882906
31710979		29802123	34727467	1908856
31730893		29802123	34727467	1928770
31739341		29802123	34727467	1937218
31747270		29802123	34727467	1945147
31747287		29802123	34727467	1945164
31776040		29802123	34727467	1973917
31776047		29802123	34727467	1973924
31937625		29802123	34727467	2135502
31937637		29802123	34727467	2135514
32010959		29802123	34727467	2208836
32040570		29802123	34727467	2238447
32127957		29802123	34727467	2325834
32269081		29802123	34727467	2458386
32269718		29802123	34727467	2457749
32467082		29802123	34727467	2260385
32532000		29802123	34727467	2195467
32534278		29802123	34727467	2193189
32826894		29802123	34727467	1900573
32827673		29802123	34727467	1899794
32931962		29802123	34727467	1795505
33562672		29802123	34727467	1164795
33726065		29802123	34727467	1001402
33771205		29802123	34727467	956262
33854438		29802123	34727467	873029
33855297		29802123	34727467	872170
33855962		29802123	34727467	871505
34215354		29802123	34727467	512113
34218616		29802123	34727467	508851
34982400		34727498	35267750	254902
34989379		34727498	35267750	261881
35031410		34727498	35267750	236340
35118140		34727498	35267750	149610
35176876		34727498	35267750	90874
35209138		34727498	35267750	58612
35211606		34727498	35267750	56144
35250399		34727498	35267750	17351
35250471		34727498	35267750	17279
35255297		34727498	35267750	12453
35311678		35267750	46848895	43928
35311779		35267750	46848895	44029
35325721		35267750	46848895	57971
35325802		35267750	46848895	58052
35337006		35267750	46848895	69256
35349381		35267750	46848895	81631
35371818		35267750	46848895	104068
35378158		35267750	46848895	110408
35416082		35267750	46848895	148332
35418555		35267750	46848895	150805
35418829		35267750	46848895	151079
35425513		35267750	46848895	157763
35431749		35267750	46848895	163999
35493384		35267750	46848895	225634
35587296		35267750	46848895	319546
35608048		35267750	46848895	340298
35790091		35267750	46848895	522341
35792827		35267750	46848895	525077
35922663		35267750	46848895	654913
35922772		35267750	46848895	655022
46429022		35267750	46848895	419873
46437116		35267750	46848895	411779
46449905		35267750	46848895	398990
46477809		35267750	46848895	371086
46510961		35267750	46848895	337934
46534314		35267750	46848895	314581
46728221		35267750	46848895	120674
46728586		35267750	46848895	120309
46765112		35267750	46848895	83783
46769651		35267750	46848895	79244
46866547		46849078	47464567	17469
46893384		46849078	47464567	44306
46908833		46849078	47464567	59755
46936029		46849078	47464567	86951
46951315		46849078	47464567	102237
46951413		46849078	47464567	102335
47031057		46849078	47464567	181979
47043462		46849078	47464567	194384
47124840		46849078	47464567	275762
47131035		46849078	47464567	281957
47132274		46849078	47464567	283196
47203321		46849078	47464567	261246
47214216		46849078	47464567	250351
47305747		46849078	47464567	158820
47317108		46849078	47464567	147459
47358772		46849078	47464567	105795
47438417		46849078	47464567	26150
47582728		47464567	48290112	118161
47583227		47464567	48290112	118660
47723824		47464567	48290112	259257
47730185		47464567	48290112	265618
47915696		47464567	48290112	374416
47916233		47464567	48290112	373879
47916499		47464567	48290112	373613
47916865		47464567	48290112	373247
47917446		47464567	48290112	372666
47997552		47464567	48290112	292560
48111045		47464567	48290112	179067
48111053		47464567	48290112	179059
48262084		47464567	48290112	28028
48263358		47464567	48290112	26754
48290495		48290112	48451466	383
48308840		48290112	48451466	18728
48312801		48290112	48451466	22689
48318185		48290112	48451466	28073
48362027		48290112	48451466	71915
48493769		48451466	48980923	42303
48536433		48451466	48980923	84967
48538634		48451466	48980923	87168
48550312		48451466	48980923	98846
48550479		48451466	48980923	99013
48593095		48451466	48980923	141629
48652601		48451466	48980923	201135
48782147		48451466	48980923	198776
48792813		48451466	48980923	188110
48885726		48451466	48980923	95197
49104913		48980923	49551730	123990
49171569		48980923	49551730	190646
49241864		48980923	49551730	260941
49241926		48980923	49551730	261003
49431794		48980923	49551730	119936
49432027		48980923	49551730	119703
49546510		48980923	49551730	5220
49680547		49558943	49792168	111621
49683073		49558943	49792168	109095
49683095		49558943	49792168	109073
49685866		49558943	49792168	106302
49725703		49558943	49792168	66465
49881867		49804127	50546147	77740
49938298		49804127	50546147	134171
49960224		49804127	50546147	156097
49981071		49804127	50546147	176944
50136920		49804127	50546147	332793
50138168		49804127	50546147	334041
50142907		49804127	50546147	338780
50162239		49804127	50546147	358112
50166476		49804127	50546147	362349
50166587		49804127	50546147	362460
50300799		49804127	50546147	245348
50310870		49804127	50546147	235277
50314931		49804127	50546147	231216
50334374		49804127	50546147	211773
50338818		49804127	50546147	207329
50390684		49804127	50546147	155463
50390859		49804127	50546147	155288
50451993		49804127	50546147	94154
50452052		49804127	50546147	94095
50596503		50546147	50687642	50356
50678967		50546147	50687642	8675
50733735		50687642	50738899	5164
50777846		50759762	50781887	4041
51043813		50853159	51103013	59200
51119117		51103013	51347544	16104
51228826		51103013	51347544	118718
51229120		51103013	51347544	118424
51261466		51103013	51347544	86078
51265677		51103013	51347544	81867
51272599		51103013	51347544	74945
51281326		51103013	51347544	66218
51292060		51103013	51347544	55484
51294947		51103013	51347544	52597
51298909		51103013	51347544	48635
51327858		51103013	51347544	19686
51328701		51103013	51347544	18843
51346568		51103013	51347544	976
51373598		51347544	52985334	26054
51405531		51347544	52985334	57987
51547077		51347544	52985334	199533
51554851		51347544	52985334	207307
51555110		51347544	52985334	207566
51822157		51347544	52985334	474613
51934180		51347544	52985334	586636
51935900		51347544	52985334	588356
51961988		51347544	52985334	614444
51984852		51347544	52985334	637308
51985376		51347544	52985334	637832
52008645		51347544	52985334	661101
52009785		51347544	52985334	662241
52114840		51347544	52985334	767296
52115293		51347544	52985334	767749
52230078		51347544	52985334	755256
52239592		51347544	52985334	745742
52303736		51347544	52985334	681598
52303815		51347544	52985334	681519
52335214		51347544	52985334	650120
52465115		51347544	52985334	520219
52478301		51347544	52985334	507033
52654075		51347544	52985334	331259
52654135		51347544	52985334	331199
52661509		51347544	52985334	323825
52663812		51347544	52985334	321522
52666128		51347544	52985334	319206
52678189		51347544	52985334	307145
52701985		51347544	52985334	283349
52737591		51347544	52985334	247743
52747629		51347544	52985334	237705
52753082		51347544	52985334	232252
52757415		51347544	52985334	227919
52774435		51347544	52985334	210899
52774586		51347544	52985334	210748
52860403		51347544	52985334	124931
52865875		51347544	52985334	119459
52870448		51347544	52985334	114886
52935401		51347544	52985334	49933
53116779		52985334	54208557	131445
53148649		52985334	54208557	163315
53155017		52985334	54208557	169683
53167354		52985334	54208557	182020
53185039		52985334	54208557	199705
53235273		52985334	54208557	249939
53241193		52985334	54208557	255859
53267883		52985334	54208557	282549
53281482		52985334	54208557	296148
53281484		52985334	54208557	296150
53286615		52985334	54208557	301281
53286621		52985334	54208557	301287
53289709		52985334	54208557	304375
53293027		52985334	54208557	307693
53295288		52985334	54208557	309954
53318818		52985334	54208557	333484
53322269		52985334	54208557	336935
53323723		52985334	54208557	338389
53333388		52985334	54208557	348054
53349522		52985334	54208557	364188
53449375		52985334	54208557	464041
53471364		52985334	54208557	486030
53471556		52985334	54208557	486222
53501517		52985334	54208557	516183
53546250		52985334	54208557	560916
53547761		52985334	54208557	562427
53705578		52985334	54208557	502979
53740995		52985334	54208557	467562
53827876		52985334	54208557	380681
53830912		52985334	54208557	377645
53854656		52985334	54208557	353901
53890778		52985334	54208557	317779
53937273		52985334	54208557	271284
53937510		52985334	54208557	271047
53962102		52985334	54208557	246455
53971676		52985334	54208557	236881
53973925		52985334	54208557	234632
53975364		52985334	54208557	233193
53995176		52985334	54208557	213381
54000930		52985334	54208557	207627
54018749		52985334	54208557	189808
54060407		52985334	54208557	148150
54089079		52985334	54208557	119478
54104780		52985334	54208557	103777
54104817		52985334	54208557	103740
54104984		52985334	54208557	103573
54112847		52985334	54208557	95710
54122417		52985334	54208557	86140
54131906		52985334	54208557	76651
54138249		52985334	54208557	70308
54139431		52985334	54208557	69126
54145843		52985334	54208557	62714
54146078		52985334	54208557	62479
54146690		52985334	54208557	61867
54158137		52985334	54208557	50420
54159709		52985334	54208557	48848
54178632		52985334	54208557	29925
54178939		52985334	54208557	29618
54178977		52985334	54208557	29580
54179835		52985334	54208557	28722
54189486		52985334	54208557	19071
54193377		52985334	54208557	15180
54278591		54270218	55119198	8373
54286715		54270218	55119198	16497
54460212		54270218	55119198	189994
54589428		54270218	55119198	319210
54612390		54270218	55119198	342172
54695857		54270218	55119198	423341
54697404		54270218	55119198	421794
54783645		54270218	55119198	335553
54783704		54270218	55119198	335494
54866476		54270218	55119198	252722
54867372		54270218	55119198	251826
54869658		54270218	55119198	249540
54913723		54270218	55119198	205475
55008615		54270218	55119198	110583
55008670		54270218	55119198	110528
55011551		54270218	55119198	107647
55032219		54270218	55119198	86979
55057610		54270218	55119198	61588
55059259		54270218	55119198	59939
55090012		54270218	55119198	29186
55090036		54270218	55119198	29162
55090779		54270218	55119198	28419
55099598		54270218	55119198	19600
55140452		55139716	55172232	736
55176990		55172481	55183069	4509
55231357		55200084	55234946	3589
55242478		55234946	55359237	7532
55251901		55234946	55359237	16955
55269511		55234946	55359237	34565
55392197		55359237	55402976	10779
55400503		55359237	55402976	2473
55410066		55402976	55591469	7090
55433038		55402976	55591469	30062
55657698		55599747	56176920	57951
55724473		55599747	56176920	124726
55726007		55599747	56176920	126260
55798707		55599747	56176920	198960
55845049		55599747	56176920	245302
55869257		55599747	56176920	269510
55949169		55599747	56176920	227751
55976028		55599747	56176920	200892
56003487		55599747	56176920	173433
56056401		55599747	56176920	120519
56056471		55599747	56176920	120449
56124505		55599747	56176920	52415
56124946		55599747	56176920	51974
56173363		55599747	56176920	3557
56186104		56179271	56189914	3810
56324648		56189914	56434359	109711
56324917		56189914	56434359	109442
56325270		56189914	56434359	109089
56325761		56189914	56434359	108598
56330994		56189914	56434359	103365
56331171		56189914	56434359	103188
56409436		56189914	56434359	24923
56426838		56189914	56434359	7521
56426840		56189914	56434359	7519
56426873		56189914	56434359	7486
56428052		56189914	56434359	6307
56432439		56189914	56434359	1920
56433175		56189914	56434359	1184
56434245		56189914	56434359	114
56434251		56189914	56434359	108
56478878		56434404	56844164	44474
56478981		56434404	56844164	44577
56548080		56434404	56844164	113676
56551570		56434404	56844164	117166
56551725		56434404	56844164	117321
56641023		56434404	56844164	203141
56641215		56434404	56844164	202949
56644970		56434404	56844164	199194
56647660		56434404	56844164	196504
56653557		56434404	56844164	190607
56659011		56434404	56844164	185153
56667082		56434404	56844164	177082
56670198		56434404	56844164	173966
56679299		56434404	56844164	164865
56718047		56434404	56844164	126117
56768953		56434404	56844164	75211
56797418		56434404	56844164	46746
56808107		56434404	56844164	36057
56808711		56434404	56844164	35453
56821867		56434404	56844164	22297
56864104		56844299	57021008	19805
56875686		56844299	57021008	31387
56882952		56844299	57021008	38653
56909595		56844299	57021008	65296
56915582		56844299	57021008	71283
56983291		56844299	57021008	37717
57015178		56844299	57021008	5830
57016531		56844299	57021008	4477
57022800		57021008	57023784	984
57027472		57027018	57029770	454
57047903		57041483	57067829	6420
57050907		57041483	57067829	9424
57067470		57041483	57067829	359
57074703		57074600	57077803	103
57077547		57074600	57077803	256
57078553		57077803	57079050	497
57078872		57077803	57079050	178
57082908		57079050	57526188	3858
57084960		57079050	57526188	5910
57086453		57079050	57526188	7403
57174700		57079050	57526188	95650
57313102		57079050	57526188	213086
57316629		57079050	57526188	209559
57316874		57079050	57526188	209314
57318857		57079050	57526188	207331
57319086		57079050	57526188	207102
57322536		57079050	57526188	203652
57329357		57079050	57526188	196831
57331857		57079050	57526188	194331
57382391		57079050	57526188	143797
57383318		57079050	57526188	142870
57384675		57079050	57526188	141513
57399961		57079050	57526188	126227
57424452		57079050	57526188	101736
57435380		57079050	57526188	90808
57452249		57079050	57526188	73939
57460348		57079050	57526188	65840
57465387		57079050	57526188	60801
57475696		57079050	57526188	50492
57479023		57079050	57526188	47165
57482351		57079050	57526188	43837
57592416		57529271	60065453	63145
57636747		57529271	60065453	107476
57637871		57529271	60065453	108600
57693734		57529271	60065453	164463
57693799		57529271	60065453	164528
57699609		57529271	60065453	170338
57700011		57529271	60065453	170740
57700545		57529271	60065453	171274
57856531		57529271	60065453	327260
57856636		57529271	60065453	327365
58001274		57529271	60065453	472003
58001292		57529271	60065453	472021
58001495		57529271	60065453	472224
58013101		57529271	60065453	483830
58013164		57529271	60065453	483893
58014516		57529271	60065453	485245
58016532		57529271	60065453	487261
58022976		57529271	60065453	493705
58023107		57529271	60065453	493836
58028328		57529271	60065453	499057
58035744		57529271	60065453	506473
58103237		57529271	60065453	573966
58129703		57529271	60065453	600432
58143099		57529271	60065453	613828
58151629		57529271	60065453	622358
58188621		57529271	60065453	659350
58188645		57529271	60065453	659374
58231560		57529271	60065453	702289
58231610		57529271	60065453	702339
58270022		57529271	60065453	740751
58271513		57529271	60065453	742242
58273383		57529271	60065453	744112
58470026		57529271	60065453	940755
58484107		57529271	60065453	954836
58486107		57529271	60065453	956836
58487955		57529271	60065453	958684
58491684		57529271	60065453	962413
58492888		57529271	60065453	963617
58494254		57529271	60065453	964983
58504124		57529271	60065453	974853
58646683		57529271	60065453	1117412
58716611		57529271	60065453	1187340
58718020		57529271	60065453	1188749
58724349		57529271	60065453	1195078
58762006		57529271	60065453	1232735
58763367		57529271	60065453	1234096
58856491		57529271	60065453	1208962
58860897		57529271	60065453	1204556
58903125		57529271	60065453	1162328
59035197		57529271	60065453	1030256
59077891		57529271	60065453	987562
59203864		57529271	60065453	861589
59204392		57529271	60065453	861061
59256463		57529271	60065453	808990
59261607		57529271	60065453	803846
59605177		57529271	60065453	460276
59661830		57529271	60065453	403623
59827198		57529271	60065453	238255
59860000		57529271	60065453	205453
59863568		57529271	60065453	201885
59892014		57529271	60065453	173439
59895272		57529271	60065453	170181
59895273		57529271	60065453	170180
59895434		57529271	60065453	170019
59951537		57529271	60065453	113916
59958968		57529271	60065453	106485
59988739		57529271	60065453	76714
60091627		60065453	60546821	26174
60096104		60065453	60546821	30651
60632351		60546821	60678169	45818
60772814		60742585	60884827	30229
60863069		60742585	60884827	21758
60916877		60884827	60924421	7544
60933158		60924421	64361302	8737
60935443		60924421	64361302	11022
61037672		60924421	64361302	113251
61037736		60924421	64361302	113315
61090292		60924421	64361302	165871
61090354		60924421	64361302	165933
61469177		60924421	64361302	544756
61482230		60924421	64361302	557809
61490754		60924421	64361302	566333
61497460		60924421	64361302	573039
61498027		60924421	64361302	573606
61527481		60924421	64361302	603060
61629536		60924421	64361302	705115
61632955		60924421	64361302	708534
61640872		60924421	64361302	716451
61641927		60924421	64361302	717506
61642339		60924421	64361302	717918
61642983		60924421	64361302	718562
61738666		60924421	64361302	814245
61739262		60924421	64361302	814841
61862877		60924421	64361302	938456
61862911		60924421	64361302	938490
61866477		60924421	64361302	942056
61973381		60924421	64361302	1048960
61975944		60924421	64361302	1051523
62039606		60924421	64361302	1115185
62039832		60924421	64361302	1115411
62485429		60924421	64361302	1561008
62487552		60924421	64361302	1563131
62491248		60924421	64361302	1566827
62499173		60924421	64361302	1574752
62533814		60924421	64361302	1609393
62657935		60924421	64361302	1703367
62658028		60924421	64361302	1703274
62692568		60924421	64361302	1668734
62693572		60924421	64361302	1667730
62978899		60924421	64361302	1382403
62979111		60924421	64361302	1382191
63072029		60924421	64361302	1289273
63086487		60924421	64361302	1274815
63178649		60924421	64361302	1182653
63179173		60924421	64361302	1182129
63188841		60924421	64361302	1172461
63203179		60924421	64361302	1158123
63214120		60924421	64361302	1147182
63244050		60924421	64361302	1117252
63281509		60924421	64361302	1079793
63283603		60924421	64361302	1077699
63309555		60924421	64361302	1051747
63442796		60924421	64361302	918506
63542507		60924421	64361302	818795
63578874		60924421	64361302	782428
63586027		60924421	64361302	775275
63601847		60924421	64361302	759455
63634475		60924421	64361302	726827
63673361		60924421	64361302	687941
63673824		60924421	64361302	687478
63809952		60924421	64361302	551350
63827387		60924421	64361302	533915
63881205		60924421	64361302	480097
63882824		60924421	64361302	478478
63883051		60924421	64361302	478251
63888471		60924421	64361302	472831
63888509		60924421	64361302	472793
64048920		60924421	64361302	312382
64091843		60924421	64361302	269459
64096087		60924421	64361302	265215
64259089		60924421	64361302	102213
64259089		60924421	64361302	102213
64259095		60924421	64361302	102207
64600312		64361302	67066331	239010
64600442		64361302	67066331	239140
64614795		64361302	67066331	253493
64664986		64361302	67066331	303684
64665039		64361302	67066331	303737
64821422		64361302	67066331	460120
64994760		64361302	67066331	633458
64995782		64361302	67066331	634480
65086798		64361302	67066331	725496
65257847		64361302	67066331	896545
65260553		64361302	67066331	899251
65378314		64361302	67066331	1017012
65378471		64361302	67066331	1017169
65380315		64361302	67066331	1019013
65381025		64361302	67066331	1019723
65381272		64361302	67066331	1019970
65381876		64361302	67066331	1020574
65383154		64361302	67066331	1021852
65383241		64361302	67066331	1021939
65448285		64361302	67066331	1086983
65532181		64361302	67066331	1170879
65538896		64361302	67066331	1177594
65542151		64361302	67066331	1180849
65572649		64361302	67066331	1211347
65575476		64361302	67066331	1214174
65580772		64361302	67066331	1219470
65581816		64361302	67066331	1220514
65586208		64361302	67066331	1224906
66187100		64361302	67066331	879231
66254245		64361302	67066331	812086
66254491		64361302	67066331	811840
66321640		64361302	67066331	744691
66431852		64361302	67066331	634479
66432185		64361302	67066331	634146
66432605		64361302	67066331	633726
66516209		64361302	67066331	550122
66518013		64361302	67066331	548318
66518772		64361302	67066331	547559
66520749		64361302	67066331	545582
66520928		64361302	67066331	545403
66560241		64361302	67066331	506090
66560241		64361302	67066331	506090
66560703		64361302	67066331	505628
66560706		64361302	67066331	505625
66560706		64361302	67066331	505625
66561216		64361302	67066331	505115
66561218		64361302	67066331	505113
66561489		64361302	67066331	504842
66561844		64361302	67066331	504487
66561844		64361302	67066331	504487
66562157		64361302	67066331	504174
66562166		64361302	67066331	504165
66562688		64361302	67066331	503643
66562692		64361302	67066331	503639
66563370		64361302	67066331	502961
66563526		64361302	67066331	502805
66569417		64361302	67066331	496914
66570251		64361302	67066331	496080
66572491		64361302	67066331	493840
66576112		64361302	67066331	490219
66587833		64361302	67066331	478498
66596455		64361302	67066331	469876
66601527		64361302	67066331	464804
66602305		64361302	67066331	464026
66652085		64361302	67066331	414246
66652295		64361302	67066331	414036
66652421		64361302	67066331	413910
66796556		64361302	67066331	269775
66802519		64361302	67066331	263812
66802612		64361302	67066331	263719
66815453		64361302	67066331	250878
66827045		64361302	67066331	239286
66827834		64361302	67066331	238497
66832843		64361302	67066331	233488
66833317		64361302	67066331	233014
66833317		64361302	67066331	233014
66833321		64361302	67066331	233010
66833518		64361302	67066331	232813
66833538		64361302	67066331	232793
66833847		64361302	67066331	232484
66833849		64361302	67066331	232482
66833960		64361302	67066331	232371
66834868		64361302	67066331	231463
66834886		64361302	67066331	231445
66835481		64361302	67066331	230850
66835488		64361302	67066331	230843
66836119		64361302	67066331	230212
66836122		64361302	67066331	230209
66836699		64361302	67066331	229632
66839342		64361302	67066331	226989
66841229		64361302	67066331	225102
66841438		64361302	67066331	224893
66841679		64361302	67066331	224652
66847008		64361302	67066331	219323
66847182		64361302	67066331	219149
66857648		64361302	67066331	208683
66863838		64361302	67066331	202493
66882686		64361302	67066331	183645
66885526		64361302	67066331	180805
66892078		64361302	67066331	174253
66894126		64361302	67066331	172205
66912499		64361302	67066331	153832
66912567		64361302	67066331	153764
66915782		64361302	67066331	150549
66984119		64361302	67066331	82212
67050622		64361302	67066331	15709
67051057		64361302	67066331	15274
67053862		64361302	67066331	12469
67053866		64361302	67066331	12465
67054656		64361302	67066331	11675
67095368		67068112	67186489	27256
67102455		67068112	67186489	34343
67113029		67068112	67186489	44917
67113899		67068112	67186489	45787
67113946		67068112	67186489	45834
67114007		67068112	67186489	45895
67114332		67068112	67186489	46220
67114332		67068112	67186489	46220
67114369		67068112	67186489	46257
67114758		67068112	67186489	46646
67114763		67068112	67186489	46651
67115351		67068112	67186489	47239
67115357		67068112	67186489	47245
67116144		67068112	67186489	48032
67116144		67068112	67186489	48032
67116939		67068112	67186489	48827
67117035		67068112	67186489	48923
67124231		67068112	67186489	56119
67150017		67068112	67186489	36472
67158478		67068112	67186489	28011
67198474		67186489	67238434	11985
67200018		67186489	67238434	13529
67255789		67238554	67540690	17235
67256572		67238554	67540690	18018
67257545		67238554	67540690	18991
67261077		67238554	67540690	22523
67261560		67238554	67540690	23006
67277690		67238554	67540690	39136
67351662		67238554	67540690	113108
67452019		67238554	67540690	88671
67465484		67238554	67540690	75206
67467412		67238554	67540690	73278
67472646		67238554	67540690	68044
67484492		67238554	67540690	56198
67524242		67238554	67540690	16448
67535927		67238554	67540690	4763
67643309		67540690	68891034	102619
67660100		67540690	68891034	119410
67700998		67540690	68891034	160308
67712894		67540690	68891034	172204
67723924		67540690	68891034	183234
67808947		67540690	68891034	268257
67821648		67540690	68891034	280958
67841163		67540690	68891034	300473
67857366		67540690	68891034	316676
67887307		67540690	68891034	346617
67922945		67540690	68891034	382255
67924318		67540690	68891034	383628
67931161		67540690	68891034	390471
67942474		67540690	68891034	401784
67964780		67540690	68891034	424090
67975652		67540690	68891034	434962
67982306		67540690	68891034	441616
67982375		67540690	68891034	441685
67993166		67540690	68891034	452476
67996574		67540690	68891034	455884
68005129		67540690	68891034	464439
68005129		67540690	68891034	464439
68025085		67540690	68891034	484395
68033664		67540690	68891034	492974
68042266		67540690	68891034	501576
68100503		67540690	68891034	559813
68101620		67540690	68891034	560930
68137951		67540690	68891034	597261
68164982		67540690	68891034	624292
68201820		67540690	68891034	661130
68201871		67540690	68891034	661181
68239341		67540690	68891034	651693
68239544		67540690	68891034	651490
68250151		67540690	68891034	640883
68253331		67540690	68891034	637703
68262847		67540690	68891034	628187
68270214		67540690	68891034	620820
68327553		67540690	68891034	563481
68335950		67540690	68891034	555084
68338773		67540690	68891034	552261
68379466		67540690	68891034	511568
68385365		67540690	68891034	505669
68391769		67540690	68891034	499265
68394839		67540690	68891034	496195
68455476		67540690	68891034	435558
68528795		67540690	68891034	362239
68533279		67540690	68891034	357755
68534522		67540690	68891034	356512
68539523		67540690	68891034	351511
68543151		67540690	68891034	347883
68566938		67540690	68891034	324096
68609029		67540690	68891034	282005
68612126		67540690	68891034	278908
68615041		67540690	68891034	275993
68620478		67540690	68891034	270556
68702063		67540690	68891034	188971
68709296		67540690	68891034	181738
68710431		67540690	68891034	180603
68713060		67540690	68891034	177974
68738082		67540690	68891034	152952
68743783		67540690	68891034	147251
68744880		67540690	68891034	146154
68785765		67540690	68891034	105269
68801980		67540690	68891034	89054
68806315		67540690	68891034	84719
68809992		67540690	68891034	81042
68811269		67540690	68891034	79765
68848165		67540690	68891034	42869
68968311		68905314	69264483	62997
68976847		68905314	69264483	71533
69120842		68905314	69264483	143641
69284583		69264483	75048889	20100
69289433		69264483	75048889	24950
69290797		69264483	75048889	26314
69297578		69264483	75048889	33095
69340573		69264483	75048889	76090
69351248		69264483	75048889	86765
69352854		69264483	75048889	88371
69359443		69264483	75048889	94960
69367143		69264483	75048889	102660
69442462		69264483	75048889	177979
69443366		69264483	75048889	178883
69449315		69264483	75048889	184832
69457201		69264483	75048889	192718
69467131		69264483	75048889	202648
69584262		69264483	75048889	319779
69584361		69264483	75048889	319878
69671795		69264483	75048889	407312
69681718		69264483	75048889	417235
69721034		69264483	75048889	456551
69728213		69264483	75048889	463730
69728986		69264483	75048889	464503
69730119		69264483	75048889	465636
69753356		69264483	75048889	488873
69786867		69264483	75048889	522384
69829827		69264483	75048889	565344
69899325		69264483	75048889	634842
69988511		69264483	75048889	724028
70090930		69264483	75048889	826447
70298623		69264483	75048889	1034140
70450541		69264483	75048889	1186058
70490970		69264483	75048889	1226487
70491111		69264483	75048889	1226628
70612760		69264483	75048889	1348277
70640136		69264483	75048889	1375653
70676093		69264483	75048889	1411610
70742744		69264483	75048889	1478261
70746053		69264483	75048889	1481570
70775513		69264483	75048889	1511030
70886338		69264483	75048889	1621855
70898255		69264483	75048889	1633772
70939227		69264483	75048889	1674744
70983446		69264483	75048889	1718963
71124631		69264483	75048889	1860148
71236890		69264483	75048889	1972407
71294294		69264483	75048889	2029811
71302278		69264483	75048889	2037795
71384323		69264483	75048889	2119840
71389527		69264483	75048889	2125044
71418148		69264483	75048889	2153665
71509401		69264483	75048889	2244918
71542533		69264483	75048889	2278050
71549814		69264483	75048889	2285331
71600258		69264483	75048889	2335775
71611843		69264483	75048889	2347360
71622175		69264483	75048889	2357692
71660369		69264483	75048889	2395886
71694112		69264483	75048889	2429629
71694737		69264483	75048889	2430254
71756337		69264483	75048889	2491854
71760682		69264483	75048889	2496199
71873235		69264483	75048889	2608752
71890090		69264483	75048889	2625607
71911493		69264483	75048889	2647010
71928030		69264483	75048889	2663547
71985716		69264483	75048889	2721233
71987961		69264483	75048889	2723478
72055723		69264483	75048889	2791240
72065050		69264483	75048889	2800567
72069473		69264483	75048889	2804990
72081905		69264483	75048889	2817422
72097100		69264483	75048889	2832617
72123332		69264483	75048889	2858849
72138199		69264483	75048889	2873716
72140282		69264483	75048889	2875799
72144796		69264483	75048889	2880313
72145499		69264483	75048889	2881016
72190710		69264483	75048889	2858179
72285227		69264483	75048889	2763662
72293690		69264483	75048889	2755199
72332460		69264483	75048889	2716429
72333629		69264483	75048889	2715260
72366078		69264483	75048889	2682811
72366148		69264483	75048889	2682741
72402027		69264483	75048889	2646862
72548448		69264483	75048889	2500441
72557598		69264483	75048889	2491291
72594729		69264483	75048889	2454160
72594920		69264483	75048889	2453969
72670798		69264483	75048889	2378091
72670854		69264483	75048889	2378035
72761021		69264483	75048889	2287868
72761797		69264483	75048889	2287092
72762192		69264483	75048889	2286697
72772465		69264483	75048889	2276424
72820158		69264483	75048889	2228731
72949328		69264483	75048889	2099561
72957975		69264483	75048889	2090914
73000306		69264483	75048889	2048583
73057057		69264483	75048889	1991832
73084234		69264483	75048889	1964655
73084246		69264483	75048889	1964643
73144073		69264483	75048889	1904816
73181527		69264483	75048889	1867362
73264270		69264483	75048889	1784619
73264324		69264483	75048889	1784565
73265862		69264483	75048889	1783027
73292633		69264483	75048889	1756256
73296236		69264483	75048889	1752653
73329643		69264483	75048889	1719246
73429723		69264483	75048889	1619166
73475959		69264483	75048889	1572930
73516527		69264483	75048889	1532362
73680927		69264483	75048889	1367962
73686938		69264483	75048889	1361951
73704683		69264483	75048889	1344206
73704934		69264483	75048889	1343955
73745238		69264483	75048889	1303651
73772145		69264483	75048889	1276744
73772996		69264483	75048889	1275893
73772997		69264483	75048889	1275892
73773468		69264483	75048889	1275421
73774498		69264483	75048889	1274391
73780440		69264483	75048889	1268449
73987301		69264483	75048889	1061588
73987680		69264483	75048889	1061209
74031734		69264483	75048889	1017155
74057401		69264483	75048889	991488
74154785		69264483	75048889	894104
74163266		69264483	75048889	885623
74269157		69264483	75048889	779732
74300835		69264483	75048889	748054
74331180		69264483	75048889	717709
74340615		69264483	75048889	708274
74423627		69264483	75048889	625262
74424452		69264483	75048889	624437
74599069		69264483	75048889	449820
74627388		69264483	75048889	421501
74639959		69264483	75048889	408930
74640261		69264483	75048889	408628
74729034		69264483	75048889	319855
74750473		69264483	75048889	298416
74786651		69264483	75048889	262238
74789502		69264483	75048889	259387
74800982		69264483	75048889	247907
74814515		69264483	75048889	234374
74815346		69264483	75048889	233543
74819774		69264483	75048889	229115
74819909		69264483	75048889	228980
74820972		69264483	75048889	227917
74852539		69264483	75048889	196350
74875572		69264483	75048889	173317
74912564		69264483	75048889	136325
74925552		69264483	75048889	123337
74932356		69264483	75048889	116533
74948663		69264483	75048889	100226
74986336		69264483	75048889	62553
74987553		69264483	75048889	61336
74990938		69264483	75048889	57951
74993654		69264483	75048889	55235
74994317		69264483	75048889	54572
75057360		75048917	75263547	8443
75057753		75048917	75263547	8836
75179599		75048917	75263547	83948
75203596		75048917	75263547	59951
75203596		75048917	75263547	59951
75210361		75048917	75263547	53186
75222767		75048917	75263547	40780
75354747		75279031	75878085	75716
75354956		75279031	75878085	75925
75398432		75279031	75878085	119401
75398536		75279031	75878085	119505
75514413		75279031	75878085	235382
75601951		75279031	75878085	276134
75648546		75279031	75878085	229539
75651143		75279031	75878085	226942
75665881		75279031	75878085	212204
75715858		75279031	75878085	162227
75717538		75279031	75878085	160547
75753775		75279031	75878085	124310
75798558		75279031	75878085	79527
75808317		75279031	75878085	69768
75809367		75279031	75878085	68718
75839998		75279031	75878085	38087
75894486		75880397	76638782	14089
75995635		75880397	76638782	115238
75995772		75880397	76638782	115375
76085945		75880397	76638782	205548
76086086		75880397	76638782	205689
76157400		75880397	76638782	277003
76157495		75880397	76638782	277098
76164607		75880397	76638782	284210
76166805		75880397	76638782	286408
76377764		75880397	76638782	261018
76389642		75880397	76638782	249140
76419225		75880397	76638782	219557
76425957		75880397	76638782	212825
76437873		75880397	76638782	200909
76657768		76638782	77595632	18986
76683383		76638782	77595632	44601
76694004		76638782	77595632	55222
76705139		76638782	77595632	66357
76705932		76638782	77595632	67150
76726867		76638782	77595632	88085
76774017		76638782	77595632	135235
76817624		76638782	77595632	178842
76826675		76638782	77595632	187893
76903182		76638782	77595632	264400
76909961		76638782	77595632	271179
77007222		76638782	77595632	368440
77009074		76638782	77595632	370292
77059340		76638782	77595632	420558
77165159		76638782	77595632	430473
77165420		76638782	77595632	430212
77189280		76638782	77595632	406352
77201721		76638782	77595632	393911
77234879		76638782	77595632	360753
77259177		76638782	77595632	336455
77266953		76638782	77595632	328679
77267421		76638782	77595632	328211
77267680		76638782	77595632	327952
77316297		76638782	77595632	279335
77346206		76638782	77595632	249426
77369362		76638782	77595632	226270
77561532		76638782	77595632	34100
77652334		77595638	78559371	56696
77722963		77595638	78559371	127325
77762102		77595638	78559371	166464
77770948		77595638	78559371	175310
78345934		77595638	78559371	213437
78534204		77595638	78559371	25167
78534248		77595638	78559371	25123
78536942		77595638	78559371	22429
78537757		77595638	78559371	21614
78537838		77595638	78559371	21533
78538536		77595638	78559371	20835
78541646		77595638	78559371	17725
78541761		77595638	78559371	17610
78550601		77595638	78559371	8770
78552312		77595638	78559371	7059
78559617		78559371	78752070	246
78571996		78559371	78752070	12625
78579140		78559371	78752070	19769
78579241		78559371	78752070	19870
78592781		78559371	78752070	33410
78612087		78559371	78752070	52716
78620691		78559371	78752070	61320
78631665		78559371	78752070	72294
78636754		78559371	78752070	77383
78726771		78559371	78752070	25299
78743519		78559371	78752070	8551
78794496		78752070	83218859	42426
78853523		78752070	83218859	101453
78862387		78752070	83218859	110317
78884477		78752070	83218859	132407
78893773		78752070	83218859	141703
78896806		78752070	83218859	144736
78899137		78752070	83218859	147067
78901179		78752070	83218859	149109
78905588		78752070	83218859	153518
78911875		78752070	83218859	159805
78912452		78752070	83218859	160382
78948426		78752070	83218859	196356
78980537		78752070	83218859	228467
78980637		78752070	83218859	228567
79011618		78752070	83218859	259548
79026619		78752070	83218859	274549
79031845		78752070	83218859	279775
79064863		78752070	83218859	312793
79077867		78752070	83218859	325797
79131295		78752070	83218859	379225
79134012		78752070	83218859	381942
79227126		78752070	83218859	475056
79360485		78752070	83218859	608415
79360486		78752070	83218859	608416
79574240		78752070	83218859	822170
79575353		78752070	83218859	823283
79575368		78752070	83218859	823298
79575683		78752070	83218859	823613
79649060		78752070	83218859	896990
79763730		78752070	83218859	1011660
79768950		78752070	83218859	1016880
79808751		78752070	83218859	1056681
79816092		78752070	83218859	1064022
79936610		78752070	83218859	1184540
80024515		78752070	83218859	1272445
80024652		78752070	83218859	1272582
80308015		78752070	83218859	1555945
80309565		78752070	83218859	1557495
80415514		78752070	83218859	1663444
80460669		78752070	83218859	1708599
80464752		78752070	83218859	1712682
80468347		78752070	83218859	1716277
80469780		78752070	83218859	1717710
80488294		78752070	83218859	1736224
80529978		78752070	83218859	1777908
80695714		78752070	83218859	1943644
80699070		78752070	83218859	1947000
80729660		78752070	83218859	1977590
80747829		78752070	83218859	1995759
80754602		78752070	83218859	2002532
80754758		78752070	83218859	2002688
80969761		78752070	83218859	2217691
81029860		78752070	83218859	2188999
81039217		78752070	83218859	2179642
81043248		78752070	83218859	2175611
81059477		78752070	83218859	2159382
81276569		78752070	83218859	1942290
81276714		78752070	83218859	1942145
81411319		78752070	83218859	1807540
81427182		78752070	83218859	1791677
81533131		78752070	83218859	1685728
81716740		78752070	83218859	1502119
81717755		78752070	83218859	1501104
81924224		78752070	83218859	1294635
81931203		78752070	83218859	1287656
82088666		78752070	83218859	1130193
82099504		78752070	83218859	1119355
82099582		78752070	83218859	1119277
82136405		78752070	83218859	1082454
82337314		78752070	83218859	881545
82410335		78752070	83218859	808524
82410398		78752070	83218859	808461
82416163		78752070	83218859	802696
82435421		78752070	83218859	783438
82504989		78752070	83218859	713870
82550698		78752070	83218859	668161
82640061		78752070	83218859	578798
82641791		78752070	83218859	577068
82795345		78752070	83218859	423514
82802474		78752070	83218859	416385
82813728		78752070	83218859	405131
82821092		78752070	83218859	397767
82821158		78752070	83218859	397701
82932051		78752070	83218859	286808
82975854		78752070	83218859	243005
82975854		78752070	83218859	243005
83009672		78752070	83218859	209187
83175556		78752070	83218859	43303
83236020		83218859	84417620	17161
83262848		83218859	84417620	43989
83296486		83218859	84417620	77627
83300869		83218859	84417620	82010
83307358		83218859	84417620	88499
83322920		83218859	84417620	104061
83329806		83218859	84417620	110947
83340431		83218859	84417620	121572
83445234		83218859	84417620	226375
83445307		83218859	84417620	226448
83482505		83218859	84417620	263646
83487037		83218859	84417620	268178
83487460		83218859	84417620	268601
83489130		83218859	84417620	270271
83689213		83218859	84417620	470354
83699825		83218859	84417620	480966
83803314		83218859	84417620	584455
83812324		83218859	84417620	593465
83812567		83218859	84417620	593708
83830954		83218859	84417620	586666
83841656		83218859	84417620	575964
83848145		83218859	84417620	569475
83895326		83218859	84417620	522294
83960958		83218859	84417620	456662
83974165		83218859	84417620	443455
84065940		83218859	84417620	351680
84206774		83218859	84417620	210846
84241555		83218859	84417620	176065
84241580		83218859	84417620	176040
84253396		83218859	84417620	164224
84254952		83218859	84417620	162668
84299401		83218859	84417620	118219
84310957		83218859	84417620	106663
84381454		83218859	84417620	36166
84385084		83218859	84417620	32536
84397112		83218859	84417620	20508
84398227		83218859	84417620	19393
84407740		83218859	84417620	9880
84502802		84417794	85058230	85008
84538054		84417794	85058230	120260
84593846		84417794	85058230	176052
84600316		84417794	85058230	182522
84739323		84417794	85058230	318907
84757545		84417794	85058230	300685
84782049		84417794	85058230	276181
84937451		84417794	85058230	120779
84937456		84417794	85058230	120774
84985379		84417794	85058230	72851
85091467		85058269	85222467	33198
85109952		85058269	85222467	51683
85153175		85058269	85222467	69292
85290012		85222467	85905263	67545
85293483		85222467	85905263	71016
85372028		85222467	85905263	149561
85439781		85222467	85905263	217314
85473931		85222467	85905263	251464
85487503		85222467	85905263	265036
85599184		85222467	85905263	306079
85601142		85222467	85905263	304121
85626847		85222467	85905263	278416
85627092		85222467	85905263	278171
85641808		85222467	85905263	263455
85674247		85222467	85905263	231016
85679702		85222467	85905263	225561
85753386		85222467	85905263	151877
85839825		85222467	85905263	65438
85844047		85222467	85905263	61216
85953743		85905263	87373387	48480
85958422		85905263	87373387	53159
86055821		85905263	87373387	150558
86108402		85905263	87373387	203139
86108874		85905263	87373387	203611
86110619		85905263	87373387	205356
86117328		85905263	87373387	212065
86127316		85905263	87373387	222053
86201269		85905263	87373387	296006
86204701		85905263	87373387	299438
86451082		85905263	87373387	545819
86452746		85905263	87373387	547483
86591152		85905263	87373387	685889
86649916		85905263	87373387	723471
86650544		85905263	87373387	722843
86728449		85905263	87373387	644938
86728559		85905263	87373387	644828
86728982		85905263	87373387	644405
86729790		85905263	87373387	643597
86732982		85905263	87373387	640405
86747129		85905263	87373387	626258
86756850		85905263	87373387	616537
86756968		85905263	87373387	616419
86758464		85905263	87373387	614923
86758583		85905263	87373387	614804
86810504		85905263	87373387	562883
86837348		85905263	87373387	536039
86843125		85905263	87373387	530262
86904990		85905263	87373387	468397
86907115		85905263	87373387	466272
86977172		85905263	87373387	396215
86982529		85905263	87373387	390858
87032015		85905263	87373387	341372
87032016		85905263	87373387	341371
87062021		85905263	87373387	311366
87062094		85905263	87373387	311293
87066982		85905263	87373387	306405
87072292		85905263	87373387	301095
87134998		85905263	87373387	238389
87135421		85905263	87373387	237966
87173698		85905263	87373387	199689
87173757		85905263	87373387	199630
87186069		85905263	87373387	187318
87186841		85905263	87373387	186546
87187015		85905263	87373387	186372
87193835		85905263	87373387	179552
87200280		85905263	87373387	173107
87201484		85905263	87373387	171903
87226988		85905263	87373387	146399
87227587		85905263	87373387	145800
87227776		85905263	87373387	145611
87247411		85905263	87373387	125976
87391504		87373387	88523740	18117
87391509		87373387	88523740	18122
87393092		87373387	88523740	19705
87393093		87373387	88523740	19706
87425473		87373387	88523740	52086
87435053		87373387	88523740	61666
87499583		87373387	88523740	126196
87569064		87373387	88523740	195677
87632554		87373387	88523740	259167
87640319		87373387	88523740	266932
87775217		87373387	88523740	401830
87803558		87373387	88523740	430171
88170562		87373387	88523740	353178
88322057		87373387	88523740	201683
88328534		87373387	88523740	195206
88329563		87373387	88523740	194177
88329673		87373387	88523740	194067
88330893		87373387	88523740	192847
88414044		87373387	88523740	109696
88423093		87373387	88523740	100647
88423173		87373387	88523740	100567
88479179		87373387	88523740	44561
88479325		87373387	88523740	44415
88545630		88523978	0	21652
88557123		88523978	0	33145
88599099		88523978	0	75121
88616677		88523978	0	92699
88640423		88523978	0	116445
88643650		88523978	0	119672
88643735		88523978	0	119757
88649621		88523978	0	125643
88658774		88523978	0	134796
88733176		88523978	0	209198
88734034		88523978	0	210056
88747154		88523978	0	223176
88780282		88523978	0	256304
88809251		88523978	0	285273
88939672		88523978	0	415694
88957709		88523978	0	433731
88970914		88523978	0	446936
89019206		88523978	0	495228
89038182		88523978	0	514204
89145402		88523978	0	621424
89153589		88523978	0	629611
89226258		88523978	0	702280
89231123		88523978	0	707145
89231206		88523978	0	707228
89261209		88523978	0	737231
89269796		88523978	0	745818
89314129		88523978	0	790151
89334681		88523978	0	810703
89341843		88523978	0	817865
89342258		88523978	0	818280
89343424		88523978	0	819446
89349072		88523978	0	825094
89371694		88523978	0	847716
89378202		88523978	0	854224
89421088		88523978	0	897110
89423355		88523978	0	899377
89427705		88523978	0	903727
89469835		88523978	0	945857
89475008		88523978	0	951030
89477640		88523978	0	953662
89478987		88523978	0	955009
89487216		88523978	0	963238
89487226		88523978	0	963248
89509147		88523978	0	985169
89538670		88523978	0	1014692
89600817		88523978	0	1076839
89601632		88523978	0	1077654
89665365		88523978	0	1141387
89744238		88523978	0	1220260
89744246		88523978	0	1220268
89761875		88523978	0	1237897
89797728		88523978	0	1273750
89803740		88523978	0	1279762
89826472		88523978	0	1302494
89905089		88523978	0	1381111
89959552		88523978	0	1435574
89959657		88523978	0	1435679
89960368		88523978	0	1436390
89969295		88523978	0	1445317
89969432		88523978	0	1445454
89972703		88523978	0	1448725
89974448		88523978	0	1450470
89974576		88523978	0	1450598
90044275		88523978	0	1520297
90047735		88523978	0	1523757
90047822		88523978	0	1523844

### Sheet: chr17
Brc breakpoint chr17	NPC chr17 breakpoint	5' match	3' match	closest dist
38883011	519865	38882975	40573553	36
53145954	526531	53145901	53149657	53					Normality
54769941	2354340	54420874	54770034	93
43334663	2354460	42400476	43334759	96					Sample name
70208367	2354493	70208244	72154852	123					brc breakpoint
19805219	2413849	19805085	20866109	134					Sample size
81343011	2413861	81338700	81343194	183					4246
59777751	3183943	59716868	59778013	262					Mean
67160580	3186273	67160310	69261994	270					4.65296e+07
28764879	3810326	28764584	29668650	295					Standard deviation
10007397	3839881	10007032	11379181	365					2.09727e+07
32392405	4376282	32313323	32392797	392
32392405	4376447	32313323	32392797	392					Skewness
53146348	4522711	53145901	53149657	447					-0.382379 P < 0.0001
62418145	5287276	62093833	62418665	520					Kurtosis
31101096	7013133	31100558	31169665	538					2.355315 P < 0.0001
16108563	7013155	16095169	16109249	686					Royston chi-sq
31101248	7025381	31100558	31169665	690					267.091453, P < 0.0001
7682328	7025381	7681609	7684769	719
53146669	7305512	53145901	53149657	768					Shapiro-Wilk W
72324017	7583726	72323218	72570042	799					0.967389, V = 76.358734, P < 0.0001: Test unreliable with more than 2000 observations.
51580497	7584378	51579627	52394976	870					Shapiro-Francia W'
21078201	7674634	20866249	21079086	885					0.967784, V' = 38.345118, P < 0.0001
61717220	7681609	61404483	61718105	885
7685803	7684769	7684906	7741749	897					Sample unlikely to be from a normal distribution
61977267	7684906	61718105	61978262	995
51191173	7741749	51141024	51192254	1081
31088699	7742236	30781413	31089883	1184					Sample name
32394405	7850437	32393209	36615942	1196					NPC breakpoint
41779383	8176929	41690780	41780656	1273					Sample size
16096476	8358802	16095169	16109249	1307					216
48065566	8358802	48064194	48126506	1372					Mean
49106002	8358914	49104618	50777395	1384					3.94522e+07
28608255	8358914	28606849	28754389	1406					Standard deviation
7673082	8446139	7584378	7674634	1552					2.51351e+07
67158572	8465397	66278106	67160165	1593
50775783	8613813	49104618	50777395	1612					Skewness
50939353	9044778	50937671	51140829	1682					0.101444 P = 0.5308
28608563	9151941	28606849	28754389	1714					Kurtosis
61719945	9481990	61718105	61978262	1840					1.705419 P < 0.0001
41692645	10007032	41690780	41780656	1865					Royston chi-sq
78250000	11379181	75001756	78251868	1868					190.606239, P < 0.0001
41692650	11385214	41690780	41780656	1870
61406363	12372773	61404483	61718105	1880					Shapiro-Wilk W
40575563	12372813	40573553	41574997	2010					0.932909, V = 10.703927, P < 0.0001
61976147	12385122	61718105	61978262	2115					Shapiro-Francia W'
41692992	12385147	41690780	41780656	2212					0.938001, V' = 10.652804, P < 0.0001
65425436	12425282	65423173	66278106	2263
49106889	12438520	49104618	50777395	2271
64501934	12971645	64476720	64504318	2384
28751983	12971805	28606849	28754389	2406
41693188	12973632	41690780	41780656	2408
32390376	13384773	32313323	32392797	2421
16092718	13385595	13391947	16095169	2451
8443535	13385595	8358914	8446139	2604
61720793	13391947	61718105	61978262	2688
7687777	16095169	7684906	7741749	2871
7671748	16109249	7584378	7674634	2886
27930740	16151616	27927774	28404816	2966
27924792	16151616	27601795	27927774	2982
7688047	16151946	7684906	7741749	3141
56399029	16151946	54770034	56402176	3147
30295994	18224728	29911418	30299256	3262
64508014	19805085	64504681	65423168	3333
72990862	20866109	72987476	74508320	3386
16091733	20866249	13391947	16095169	3436
48060635	21079086	47399151	48064194	3559
78721044	21080035	78588370	78724632	3588
59781727	21570137	59778013	61383510	3714
28401085	21570151	27927774	28404816	3731
78720883	22107189	78588370	78724632	3749
61714279	27601795	61404483	61718105	3826
16105338	27927774	16095169	16109249	3911
49108864	28404816	49104618	50777395	4246
16104904	28588874	16095169	16109249	4345
49099991	28588927	48126506	49104373	4382
81334267	28606528	80751045	81338700	4433
72992091	28606849	72987476	74508320	4615
72992092	28754389	72987476	74508320	4616
80477418	28754444	80038838	80482034	4616
80477332	28764452	80038838	80482034	4702
9040029	28764584	8613813	9044778	4749
8181740	29668650	8176929	8358802	4811
7578865	29668655	7305512	7583726	4861
48121640	29911418	48064194	48126506	4866
54765096	30299256	54420874	54770034	4938
12430246	30469849	12425282	12438520	4964
12430248	30469870	12425282	12438520	4966
78246835	30781403	75001756	78251868	5033
19799993	30781403	18224728	19805085	5092
64509791	30781413	64504681	65423168	5110
78246744	30781413	75001756	78251868	5124
45707848	31089883	44456992	45713085	5237
41785897	31100558	41780656	42388562	5241
74995235	31169665	74654253	75000519	5284
9050149	31248783	9044778	9151941	5371
27596283	31548971	22107189	27601795	5512
42382966	31550272	41780656	42388562	5596
36621542	31721142	36615942	38680165	5600
72314816	32069927	72154944	72320540	5724
42382803	32176080	41780656	42388562	5759
45707071	32176626	44456992	45713085	6014
54776140	32313323	54770034	56402176	6106
54776287	32392797	54770034	56402176	6253
51185932	32393209	51141024	51192254	6322
65416758	36615942	64504681	65423168	6410
58990967	38680165	58984507	59276001	6460
7311995	38882975	7305512	7583726	6483
43668290	40573553	43334759	43674869	6579
72148165	41574997	70208244	72154852	6687
9051515	41580606	9044778	9151941	6737
64497542	41580673	64476720	64504318	6776
40566722	41690177	38882975	40573553	6831
64497487	41690780	64476720	64504318	6831
30292419	41780656	29911418	30299256	6837
30292402	42388562	29911418	30299256	6854
78848971	42400476	78725323	78855866	6895
47001019	43334759	46993911	47065230	7108
80743899	43674869	80483940	80751045	7146
58977241	44456992	56402176	58984390	7149
47001076	45713085	46993911	47065230	7165
9051989	46993911	9044778	9151941	7211
67167612	47065230	67160310	69261994	7302
80743700	47394015	80483940	80751045	7345
42407828	47399151	42400476	43334759	7352
61970842	48064194	61718105	61978262	7420
64512187	48126506	64504681	65423168	7506
7667089	49104373	7584378	7674634	7545
7313115	49104618	7305512	7583726	7603
16116869	50777395	16109249	16151616	7620
61970559	50777395	61718105	61978262	7703
54762309	50780773	54420874	54770034	7725
61391291	50780773	61383510	61404483	7781
9159812	50937671	9151941	9481990	7871
31713192	51140829	31550272	31721142	7950
51184289	51141024	51141024	51192254	7965
70216257	51192254	70208244	72154852	8013
41772579	51192782	41690780	41780656	8077
19813195	51192995	19805085	20866109	8110
58976279	51193427	56402176	58984390	8111
78243753	51249376	75001756	78251868	8115
40565423	51262382	38882975	40573553	8130
66286467	51579627	66278106	67160165	8361
19813632	52394976	19805085	20866109	8547
12982286	53143879	12973632	13384773	8654
67151239	53145901	66278106	67160165	8926
72996462	53149657	72987476	74508320	8986
81352301	53177261	81343194	81888584	9107
30308599	53949822	30299256	30469849	9343
12394683	54420118	12385147	12425282	9536
8604178	54420874	8465397	8613813	9635
7594054	54770034	7584378	7674634	9676
8604087	56402176	8465397	8613813	9726
31711416	58984390	31550272	31721142	9726
81899056	58984507	81889275	0	9781
12394932	59276001	12385147	12425282	9785
62408860	59279262	62093833	62418665	9805
41565154	59716868	40573553	41574997	9843
53959805	59778013	53949822	54420118	9983
7694910	61383510	7684906	7741749	10004
43344819	61404483	43334759	43674869	10060
47075300	61718105	47065230	47394015	10070
72977405	61978262	72570042	72987476	10071
72977404	62093833	72570042	72987476	10072
31110729	62418665	31100558	31169665	10171
53960017	62418975	53949822	54420118	10195
78282656	62432993	78272285	78588370	10371
49093998	62433566	48126506	49104373	10375
78282717	64476685	78272285	78588370	10432
40584010	64476720	40573553	41574997	10457
51181740	64504318	51141024	51192254	10514
9055311	64504681	9044778	9151941	10533
66267490	65423168	65423173	66278106	10616
74989802	65423168	74654253	75000519	10717
48115776	65423173	48064194	48126506	10730
9055604	65423173	9044778	9151941	10826
30792302	66278106	30781413	31089883	10889
51590594	67160165	51579627	52394976	10967
40584558	67160165	40573553	41574997	11005
61415527	67160310	61404483	61718105	11044
40562201	69261994	38882975	40573553	11352
12985241	69262184	12973632	13384773	11609
47076853	69673797	47065230	47394015	11623
67172024	70208244	67160310	69261994	11714
67172031	72154852	67160310	69261994	11721
61706374	72154852	61404483	61718105	11731
54432702	72154944	54420874	54770034	11828
64488598	72320540	64476720	64504318	11878
64488598	72323218	64476720	64504318	11878
8601792	72570042	8465397	8613813	12021
54782081	72987476	54770034	56402176	12047
8601734	74508320	8465397	8613813	12079
51128460	74654253	50937671	51140829	12369
38895391	75000519	38882975	40573553	12416
38895392	75001756	38882975	40573553	12417
51274920	78251868	51262382	51579627	12538
31182312	78268015	31169665	31248783	12647
12986326	78268182	12973632	13384773	12694
54433697	78272285	54420874	54770034	12823
72557113	78588370	72323218	72570042	12929
4389533	78724632	4376447	4522711	13086
43661751	78725323	43334759	43674869	13118
48051050	78855866	47399151	48064194	13144
31262036	78857522	31248783	31548971	13253
61964880	78972930	61718105	61978262	13382
4389918	79572738	4376447	4522711	13471
30794903	79596352	30781413	31089883	13490
54434665	80038667	54420874	54770034	13791
74668229	80038838	74654253	75000519	13976
31155524	80482034	31100558	31169665	14141
59261665	80483940	58984507	59276001	14336
6998751	80751045	5287276	7013133	14382
53935245	81338700	53177261	53949822	14577
58999312	81343194	58984507	59276001	14805
45727891	81888584	45713085	46993911	14806
30766544	81889275	30469870	30781403	14859
51125898		50937671	51140829	14931
7699882		7684906	7741749	14976
70193240		69673797	70208244	15004
61419497		61404483	61718105	15014
38897996		38882975	40573553	15021
27586744		22107189	27601795	15051
81323617		80751045	81338700	15083
31184814		31169665	31248783	15149
31705875		31550272	31721142	15267
31705875		31550272	31721142	15267
21585419		21570151	22107189	15268
70223573		70208244	72154852	15329
53934414		53177261	53949822	15408
70223683		70208244	72154852	15439
16136129		16109249	16151616	15487
47378427		47065230	47394015	15588
73003115		72987476	74508320	15639
61962434		61718105	61978262	15828
48110553		48064194	48126506	15953
30797394		30781413	31089883	15981
67176553		67160310	69261994	16243
52411263		52394976	53143879	16287
32376487		32313323	32392797	16310
59000828		58984507	59276001	16321
48109994		48064194	48126506	16512
74670791		74654253	75000519	16538
47377385		47065230	47394015	16630
43691504		43674869	44456992	16635
50797447		50780773	50937671	16674
54786750		54770034	56402176	16716
47377285		47065230	47394015	16730
32296570		32176626	32313323	16753
43351533		43334759	43674869	16774
38866085		38680165	38882975	16890
54438003		54420874	54770034	17129
31231575		31169665	31248783	17208
59795227		59778013	61383510	17214
8376157		8358914	8446139	17243
16077797		13391947	16095169	17372
59001920		58984507	59276001	17413
59795575		59778013	61383510	17562
31152007		31100558	31169665	17658
59002244		58984507	59276001	17737
53967562		53949822	54420118	17740
7723985		7684906	7741749	17764
50759339		49104618	50777395	18056
36634013		36615942	38680165	18071
51122707		50937671	51140829	18122
31187838		31169665	31248783	18173
59297466		59279262	59716868	18204
51174010		51141024	51192254	18244
21588422		21570151	22107189	18271
54788359		54770034	56402176	18325
50758966		49104618	50777395	18429
43693401		43674869	44456992	18532
8484111		8465397	8613813	18714
3205090		3186273	3810326	18817
54788887		54770034	56402176	18853
8377777		8358914	8446139	18863
31150788		31100558	31169665	18877
61959264		61718105	61978262	18998
50956674		50937671	51140829	19003
40592569		40573553	41574997	19016
59758888		59716868	59778013	19125
62113013		62093833	62418665	19180
16132319		16109249	16151616	19297
48083559		48064194	48126506	19365
50957140		50937671	51140829	19469
59697347		59279262	59716868	19521
18205122		16151946	18224728	19606
4396122		4376447	4522711	19675
50957385		50937671	51140829	19714
42420316		42400476	43334759	19840
59758152		59716868	59778013	19861
9132073		9044778	9151941	19868
21550231		21080035	21570137	19906
53929830		53177261	53949822	19992
28424862		28404816	28588874	20046
31570512		31550272	31721142	20240
6992842		5287276	7013133	20291
18204358		16151946	18224728	20370
49083989		48126506	49104373	20384
54790448		54770034	56402176	20414
32333752		32313323	32392797	20429
6992338		5287276	7013133	20795
50756537		49104618	50777395	20858
2333374		526531	2354340	20966
3207282		3186273	3810326	21009
30320358		30299256	30469849	21102
48085305		48064194	48126506	21111
81867459		81343194	81888584	21125
31148498		31100558	31169665	21167
73008683		72987476	74508320	21207
32414534		32393209	36615942	21325
28383400		27927774	28404816	21416
18246240		18224728	19805085	21512
28567115		28404816	28588874	21759
18202863		16151946	18224728	21865
31226898		31169665	31248783	21885
80729134		80483940	80751045	21911
81911194		81889275	0	21919
54791998		54770034	56402176	21964
40551582		38882975	40573553	21971
18202673		16151946	18224728	22055
54443024		54420874	54770034	22150
51170095		51141024	51192254	22159
27950182		27927774	28404816	22408
62116295		62093833	62418665	22462
30758907		30469870	30781403	22496
18202094		16151946	18224728	22634
51226701		51193427	51249376	22675
8199852		8176929	8358802	22923
28731261		28606849	28754389	23128
27904580		27601795	27927774	23194
59754809		59716868	59778013	23204
52418200		52394976	53143879	23224
496392		0	519865	23473
18201093		16151946	18224728	23635
61359825		59778013	61383510	23685
8489091		8465397	8613813	23694
62117650		62093833	62418665	23817
48040359		47399151	48064194	23835
2437761		2413861	3183943	23900
2437761		2413861	3183943	23900
31145725		31100558	31169665	23940
64528649		64504681	65423168	23968
27951808		27927774	28404816	24034
7559627		7305512	7583726	24099
59692767		59279262	59716868	24101
27577603		22107189	27601795	24192
53925485		53177261	53949822	24337
42424939		42400476	43334759	24463
7825953		7742236	7850437	24484
59303923		59279262	59716868	24661
54445680		54420874	54770034	24806
52370153		51579627	52394976	24823
53119009		52394976	53143879	24870
51224448		51193427	51249376	24928
7825372		7742236	7850437	25065
50805863		50780773	50937671	25090
27576666		22107189	27601795	25129
7875684		7850437	8176929	25247
70182914		69673797	70208244	25330
7825065		7742236	7850437	25372
7825065		7742236	7850437	25372
7825051		7742236	7850437	25386
62119226		62093833	62418665	25393
70182838		69673797	70208244	25406
50806612		50780773	50937671	25839
78614343		78588370	78724632	25973
16069145		13391947	16095169	26024
48100474		48064194	48126506	26032
74628175		74508320	74654253	26078
74628155		74508320	74654253	26098
45739197		45713085	46993911	26112
48090369		48064194	48126506	26175
4402640		4376447	4522711	26193
31274999		31248783	31548971	26216
62120090		62093833	62418665	26257
9178217		9151941	9481990	26276
32366346		32313323	32392797	26451
493387		0	519865	26478
32420003		32393209	36615942	26794
54796851		54770034	56402176	26817
65450061		65423173	66278106	26888
52368058		51579627	52394976	26918
61745049		61718105	61978262	26944
32420194		32393209	36615942	26985
67187338		67160310	69261994	27028
51222245		51193427	51249376	27131
61431699		61404483	61718105	27216
3213527		3186273	3810326	27254
59805277		59778013	61383510	27264
73014827		72987476	74508320	27351
31221408		31169665	31248783	27375
48099109		48064194	48126506	27397
19832620		19805085	20866109	27535
31276330		31248783	31548971	27547
38855174		38680165	38882975	27801
50965529		50937671	51140829	27858
49132549		49104618	50777395	27931
40601532		40573553	41574997	27979
48154549		48126506	49104373	28043
2326259		526531	2354340	28081
2326174		526531	2354340	28166
29939653		29911418	30299256	28235
53115572		52394976	53143879	28307
62122154		62093833	62418665	28321
31520558		31248783	31548971	28413
30809916		30781413	31089883	28503
61433030		61404483	61718105	28547
31578945		31550272	31721142	28673
41546306		40573553	41574997	28691
2383249		2354493	2413849	28756
7821608		7742236	7850437	28829
2383355		2354493	2413849	28862
51550763		51262382	51579627	28864
2383366		2354493	2413849	28873
38911884		38882975	40573553	28909
2383429		2354493	2413849	28936
21109106		21080035	21570137	29071
38912055		38882975	40573553	29080
70178673		69673797	70208244	29571
11414858		11385214	12372773	29644
31519267		31248783	31548971	29704
42430241		42400476	43334759	29765
50747514		49104618	50777395	29881
3153909		2413861	3183943	30034
40543422		38882975	40573553	30131
72957337		72570042	72987476	30139
62388480		62093833	62418665	30185
36585750		32393209	36615942	30192
50810966		50780773	50937671	30193
8207153		8176929	8358802	30224
62388392		62093833	62418665	30273
556880		526531	2354340	30349
556941		526531	2354340	30410
59686421		59279262	59716868	30447
42431031		42400476	43334759	30555
42357970		41780656	42388562	30592
11415922		11385214	12372773	30708
78942131		78857522	78972930	30799
27632701		27601795	27927774	30906
69293261		69262184	69673797	31077
62125101		62093833	62418665	31268
19836392		19805085	20866109	31307
61436025		61404483	61718105	31542
5255531		4522711	5287276	31745
30331189		30299256	30469849	31933
40541583		38882975	40573553	31970
52362954		51579627	52394976	32022
52362952		51579627	52394976	32024
9076988		9044778	9151941	32210
31057647		30781413	31089883	32236
78889852		78857522	78972930	32330
62126216		62093833	62418665	32383
52362515		51579627	52394976	32461
12471152		12438520	12971645	32632
59810677		59778013	61383510	32664
40606346		40573553	41574997	32793
49137561		49104618	50777395	32943
3872882		3839881	4376282	33001
67127103		66278106	67160165	33062
40606623		40573553	41574997	33070
62011399		61978262	62093833	33137
53916612		53177261	53949822	33210
51613074		51579627	52394976	33447
70174639		69673797	70208244	33605
50814476		50780773	50937671	33703
21113740		21080035	21570137	33705
36582192		32393209	36615942	33750
56368383		54770034	56402176	33793
62012184		61978262	62093833	33922
7884427		7850437	8176929	33990
7884472		7850437	8176929	34035
58950233		56402176	58984390	34157
53211463		53177261	53949822	34202
3874113		3839881	4376282	34232
8499837		8465397	8613813	34440
16060606		13391947	16095169	34563
31214175		31169665	31248783	34608
16060474		13391947	16095169	34695
52360197		51579627	52394976	34779
12473368		12438520	12971645	34848
51614501		51579627	52394976	34874
27636702		27601795	27927774	34907
40608626		40573553	41574997	35073
66243006		65423173	66278106	35100
32278050		32176626	32313323	35273
81302632		80751045	81338700	36068
61942160		61718105	61978262	36102
66241886		65423173	66278106	36220
61347234		59778013	61383510	36276
54457428		54420874	54770034	36554
49141285		49104618	50777395	36667
61941199		61718105	61978262	37063
42437580		42400476	43334759	37104
69636667		69262184	69673797	37130
7887581		7850437	8176929	37144
7887603		7850437	8176929	37166
28801993		28764584	29668650	37409
80521410		80483940	80751045	37470
53214771		53177261	53949822	37510
78895130		78857522	78972930	37608
28367109		27927774	28404816	37707
80521652		80483940	80751045	37712
28644645		28606849	28754389	37796
22145209		22107189	27601795	38020
44495194		44456992	45713085	38202
72193150		72154944	72320540	38206
41651969		41580673	41690177	38208
59816289		59778013	61383510	38276
51541339		51262382	51579627	38288
51541339		51262382	51579627	38288
74962187		74654253	75000519	38332
28645189		28606849	28754389	38340
31759549		31721142	32069927	38407
42438912		42400476	43334759	38436
51102161		50937671	51140829	38668
29950154		29911418	30299256	38736
61756881		61718105	61978262	38776
74693029		74654253	75000519	38776
44495869		44456992	45713085	38877
78627424		78588370	78724632	39054
52355707		51579627	52394976	39269
51101534		50937671	51140829	39295
7266190		7025381	7305512	39322
51101293		50937671	51140829	39536
50737816		49104618	50777395	39579
47104827		47065230	47394015	39597
9084474		9044778	9151941	39696
78628109		78588370	78724632	39739
9084538		9044778	9151941	39760
62378510		62093833	62418665	40155
67200768		67160310	69261994	40458
62378200		62093833	62418665	40465
19845691		19805085	20866109	40606
51538961		51262382	51579627	40666
54379393		53949822	54420118	40725
69302994		69262184	69673797	40810
27560852		22107189	27601795	40943
72946500		72570042	72987476	40976
72946498		72570042	72987476	40978
54378759		53949822	54420118	41359
9193557		9151941	9481990	41616
51621267		51579627	52394976	41640
40615421		40573553	41574997	41868
36573930		32393209	36615942	42012
46951801		45713085	46993911	42110
50895493		50780773	50937671	42178
32271096		32176626	32313323	42227
30341501		30299256	30469849	42245
45755351		45713085	46993911	42266
46951544		45713085	46993911	42367
52437383		52394976	53143879	42407
49147435		49104618	50777395	42817
69716653		69673797	70208244	42856
66235190		65423173	66278106	42916
28447800		28404816	28588874	42984
41823849		41780656	42388562	43193
30342637		30299256	30469849	43381
69305684		69262184	69673797	43500
59673322		59279262	59716868	43546
59322845		59279262	59716868	43583
72367105		72323218	72570042	43887
59028699		58984507	59276001	44192
59231557		58984507	59276001	44444
81844095		81343194	81888584	44489
81843979		81343194	81888584	44605
79993958		79596352	80038667	44709
49149451		49104618	50777395	44833
7895340		7850437	8176929	44903
41625625		41580673	41690177	44952
69216951		67160310	69261994	45043
62023437		61978262	62093833	45175
69216818		67160310	69261994	45176
72368642		72323218	72570042	45424
40619022		40573553	41574997	45469
30424308		30299256	30469849	45541
72200844		72154944	72320540	45900
69216093		67160310	69261994	45901
28450825		28404816	28588874	46009
50731272		49104618	50777395	46123
69215855		67160310	69261994	46139
72274244		72154944	72320540	46296
31674799		31550272	31721142	46343
2460265		2413861	3183943	46404
31674651		31550272	31721142	46491
62047332		61978262	62093833	46501
50984557		50937671	51140829	46886
59031393		58984507	59276001	46886
2460898		2413861	3183943	47037
2460898		2413861	3183943	47037
27554670		22107189	27601795	47125
4423756		4376447	4522711	47309
50985126		50937671	51140829	47455
28357279		27927774	28404816	47537
50985222		50937671	51140829	47551
69721356		69673797	70208244	47559
41527328		40573553	41574997	47669
78808166		78725323	78855866	47700
72272838		72154944	72320540	47702
69214234		67160310	69261994	47760
50828548		50780773	50937671	47775
19853045		19805085	20866109	47960
19853045		19805085	20866109	47960
51627589		51579627	52394976	47962
8225028		8176929	8358802	48099
8225030		8176929	8358802	48101
46945736		45713085	46993911	48175
59327540		59279262	59716868	48278
8225232		8176929	8358802	48303
16046681		13391947	16095169	48488
46945147		45713085	46993911	48764
54371116		53949822	54420118	49002
69212747		67160310	69261994	49247
53226559		53177261	53949822	49298
74703599		74654253	75000519	49346
79989150		79596352	80038667	49517
69311774		69262184	69673797	49590
69311928		69262184	69673797	49744
46943886		45713085	46993911	50025
54471134		54420874	54770034	50260
52344584		51579627	52394976	50392
36565426		32393209	36615942	50516
59329884		59279262	59716868	50622
59329886		59279262	59716868	50624
66227308		65423173	66278106	50798
59828915		59778013	61383510	50902
67211300		67160310	69261994	50990
29860328		29668655	29911418	51090
27876605		27601795	27927774	51169
4325078		3839881	4376282	51204
72269330		72154944	72320540	51210
67211581		67160310	69261994	51271
38934356		38882975	40573553	51381
32018422		31721142	32069927	51505
30350833		30299256	30469849	51577
41832370		41780656	42388562	51714
31497238		31248783	31548971	51733
3758537		3186273	3810326	51789
12320949		11385214	12372773	51824
7253679		7025381	7305512	51833
52446870		52394976	53143879	51894
12320787		11385214	12372773	51986
29859385		29668655	29911418	52033
59830495		59778013	61383510	52482
54717466		54420874	54770034	52568
31668508		31550272	31721142	52634
61770758		61718105	61978262	52653
72267840		72154944	72320540	52700
59663688		59279262	59716868	53180
28817898		28764584	29668650	53314
28817980		28764584	29668650	53396
28817997		28764584	29668650	53413
21133631		21080035	21570137	53596
21133646		21080035	21570137	53611
61771850		61718105	61978262	53745
50991666		50937671	51140829	53995
50991666		50937671	51140829	53995
78801720		78725323	78855866	54146
40519270		38882975	40573553	54283
31035599		30781413	31089883	54284
8231361		8176929	8358802	54432
61772737		61718105	61978262	54632
41520340		40573553	41574997	54657
8668589		8613813	9044778	54776
27656854		27601795	27927774	55059
31034735		30781413	31089883	55148
41519684		40573553	41574997	55313
49159932		49104618	50777395	55314
27657185		27601795	27927774	55390
13329382		12973632	13384773	55391
73043069		72987476	74508320	55593
51085113		50937671	51140829	55716
53233194		53177261	53949822	55933
31665194		31550272	31721142	55948
29967763		29911418	30299256	56345
53087519		52394976	53143879	56360
74710883		74654253	75000519	56630
9208672		9151941	9481990	56731
40516792		38882975	40573553	56761
3753548		3186273	3810326	56778
42457363		42400476	43334759	56887
69205034		67160310	69261994	56960
61461585		61404483	61718105	57102
58927189		56402176	58984390	57201
52337598		51579627	52394976	57378
67102731		66278106	67160165	57434
49162095		49104618	50777395	57477
79981181		79596352	80038667	57486
72380917		72323218	72570042	57699
59337139		59279262	59716868	57877
12913699		12438520	12971645	57946
40631501		40573553	41574997	57948
12314773		11385214	12372773	58000
12913645		12438520	12971645	58000
72628099		72570042	72987476	58057
40631624		40573553	41574997	58071
27660030		27601795	27927774	58235
41516344		40573553	41574997	58653
8986101		8613813	9044778	58677
50996499		50937671	51140829	58828
62359604		62093833	62418665	59061
29852056		29668655	29911418	59362
61777548		61718105	61978262	59443
31609797		31550272	31721142	59525
7523984		7305512	7583726	59742
8116531		7850437	8176929	60398
69322679		69262184	69673797	60495
42328058		41780656	42388562	60504
4315741		3839881	4376282	60541
4315714		3839881	4376282	60568
59340086		59279262	59716868	60824
8674722		8613813	9044778	60909
54831198		54770034	56402176	61164
78190465		75001756	78251868	61403
65484619		65423173	66278106	61446
54831507		54770034	56402176	61473
78649933		78588370	78724632	61563
7912056		7850437	8176929	61619
7912112		7850437	8176929	61675
49166425		49104618	50777395	61807
56464018		56402176	58984390	61842
38821112		38680165	38882975	61863
5349241		5287276	7013133	61965
16033199		13391947	16095169	61970
28692347		28606849	28754389	62042
31311024		31248783	31548971	62241
27539503		22107189	27601795	62292
32455693		32393209	36615942	62484
27664295		27601795	27927774	62500
48001600		47399151	48064194	62594
54832695		54770034	56402176	62661
29605983		28764584	29668650	62667
54832707		54770034	56402176	62673
52332292		51579627	52394976	62684
29605841		28764584	29668650	62809
27538711		22107189	27601795	63084
7242424		7025381	7305512	63088
54012917		53949822	54420118	63095
31485789		31248783	31548971	63182
31312067		31248783	31548971	63284
7242040		7025381	7305512	63472
59653380		59279262	59716868	63488
28525248		28404816	28588874	63626
43398387		43334759	43674869	63628
54834320		54770034	56402176	64286
70272759		70208244	72154852	64515
70272762		70208244	72154852	64518
30716864		30469870	30781403	64539
42465030		42400476	43334759	64554
59842592		59778013	61383510	64579
47329415		47065230	47394015	64600
31484369		31248783	31548971	64602
59842635		59778013	61383510	64622
51002340		50937671	51140829	64669
8980070		8613813	9044778	64708
59842729		59778013	61383510	64716
72255786		72154944	72320540	64754
29733422		29668655	29911418	64767
27666624		27601795	27927774	64829
59652035		59279262	59716868	64833
59652035		59279262	59716868	64833
59843129		59778013	61383510	65116
40638722		40573553	41574997	65169
70273511		70208244	72154852	65267
78522920		78272285	78588370	65450
72504573		72323218	72570042	65469
31483448		31248783	31548971	65523
31483357		31248783	31548971	65614
59210382		58984507	59276001	65619
6947402		5287276	7013133	65731
79972801		79596352	80038667	65866
59844101		59778013	61383510	66088
27535639		22107189	27601795	66156
74587884		74508320	74654253	66369
47997535		47399151	48064194	66659
62500823		62433566	64476685	67257
12904343		12438520	12971645	67302
54017327		53949822	54420118	67505
28337230		27927774	28404816	67586
4454956		4376447	4522711	67755
4308404		3839881	4376282	67878
48194425		48126506	49104373	67919
74586249		74508320	74654253	68004
52326922		51579627	52394976	68054
47325674		47065230	47394015	68341
50709035		49104618	50777395	68360
27859363		27601795	27927774	68411
13042430		12973632	13384773	68798
12303961		11385214	12372773	68812
72918489		72570042	72987476	68987
72918356		72570042	72987476	69120
13042772		12973632	13384773	69140
7919622		7850437	8176929	69185
79969424		79596352	80038667	69243
28685134		28606849	28754389	69255
21639507		21570151	22107189	69356
50707968		49104618	50777395	69427
21500658		21080035	21570137	69479
79968882		79596352	80038667	69785
29598817		28764584	29668650	69833
79968784		79596352	80038667	69883
56332288		54770034	56402176	69888
51332459		51262382	51579627	70077
49034125		48126506	49104373	70248
29598394		28764584	29668650	70256
72640461		72570042	72987476	70419
29598149		28764584	29668650	70501
74578832		74508320	74654253	70512
3739792		3186273	3810326	70534
8536263		8465397	8613813	70866
53248134		53177261	53949822	70873
12900732		12438520	12971645	70913
80554860		80483940	80751045	70920
8248036		8176929	8358802	71107
36687233		36615942	38680165	71291
80679698		80483940	80751045	71347
81414652		81343194	81888584	71458
29740252		29668655	29911418	71597
70279849		70208244	72154852	71605
70279850		70208244	72154852	71606
59645251		59279262	59716868	71617
28836241		28764584	29668650	71657
59645188		59279262	59716868	71680
74582532		74508320	74654253	71721
29596582		28764584	29668650	72068
52467068		52394976	53143879	72092
52467073		52394976	53143879	72097
27529648		22107189	27601795	72147
27529451		22107189	27601795	72344
72248195		72154944	72320540	72345
47321660		47065230	47394015	72355
8537941		8465397	8613813	72544
70280902		70208244	72154852	72658
30371930		30299256	30469849	72674
30372018		30299256	30469849	72762
80678117		80483940	80751045	72928
36688974		36615942	38680165	73032
72247446		72154944	72320540	73094
50853870		50780773	50937671	73097
59352359		59279262	59716868	73097
42473628		42400476	43334759	73152
65496435		65423173	66278106	73262
53070411		52394976	53143879	73468
61310019		59778013	61383510	73491
11305681		10007032	11379181	73500
81815038		81343194	81888584	73546
80677462		80483940	80751045	73583
53070219		52394976	53143879	73660
53070194		52394976	53143879	73685
31322506		31248783	31548971	73723
79964936		79596352	80038667	73731
9225675		9151941	9481990	73734
59851785		59778013	61383510	73772
81417246		81343194	81888584	74052
28479050		28404816	28588874	74234
64579064		64504681	65423168	74383
64579069		64504681	65423168	74388
7380223		7305512	7583726	74711
74925614		74654253	75000519	74905
7380428		7305512	7583726	74916
62508482		62433566	64476685	74916
62168855		62093833	62418665	75022
78347589		78272285	78588370	75304
11460637		11385214	12372773	75423
9557475		9481990	10007032	75485
66353608		66278106	67160165	75502
11460752		11385214	12372773	75538
31994377		31721142	32069927	75550
51338005		51262382	51579627	75623
7926117		7850437	8176929	75680
47318243		47065230	47394015	75772
66202327		65423173	66278106	75779
31626154		31550272	31721142	75882
78348238		78272285	78588370	75953
16019189		13391947	16095169	75980
66202085		65423173	66278106	76021
52318927		51579627	52394976	76049
41498887		40573553	41574997	76110
28328684		27927774	28404816	76132
31626425		31550272	31721142	76153
62342431		62093833	62418665	76234
9558294		9481990	10007032	76304
67236750		67160310	69261994	76440
16018690		13391947	16095169	76479
42312071		41780656	42388562	76491
66201505		65423173	66278106	76601
66201441		65423173	66278106	76665
80115535		80038838	80482034	76697
41498247		40573553	41574997	76750
32470029		32393209	36615942	76820
41498120		40573553	41574997	76877
3107060		2413861	3183943	76883
51339510		51262382	51579627	77128
54027109		53949822	54420118	77287
49181935		49104618	50777395	77317
52472391		52394976	53143879	77415
61306067		59778013	61383510	77443
31471409		31248783	31548971	77562
54498537		54420874	54770034	77663
56479987		56402176	58984390	77811
79960475		79596352	80038667	78192
50859386		50780773	50937671	78285
29833083		29668655	29911418	78335
41496645		40573553	41574997	78352
31470544		31248783	31548971	78427
41496447		40573553	41574997	78550
59357905		59279262	59716868	78643
31628921		31550272	31721142	78649
62172491		62093833	62418665	78658
31327566		31248783	31548971	78783
7504914		7305512	7583726	78812
31629117		31550272	31721142	78845
78351248		78272285	78588370	78963
3104935		2413861	3183943	79008
3104918		2413861	3183943	79025
72908130		72570042	72987476	79346
30549318		30469870	30781403	79448
80118458		80038838	80482034	79620
69182179		67160310	69261994	79815
72490010		72323218	72570042	80032
54500909		54420874	54770034	80035
27521554		22107189	27601795	80241
40493264		38882975	40573553	80289
61798401		61718105	61978262	80296
69754170		69673797	70208244	80373
69593378		69262184	69673797	80419
75082213		75001756	78251868	80457
54339434		53949822	54420118	80684
7931156		7850437	8176929	80719
69181189		67160310	69261994	80805
7931272		7850437	8176929	80835
62337693		62093833	62418665	80972
31640046		31550272	31721142	81096
51018769		50937671	51140829	81098
8963632		8613813	9044778	81146
27520377		22107189	27601795	81418
62337189		62093833	62418665	81476
27520302		22107189	27601795	81493
51019270		50937671	51140829	81599
53062160		52394976	53143879	81719
36697804		36615942	38680165	81862
72905606		72570042	72987476	81870
72905547		72570042	72987476	81929
51344375		51262382	51579627	81993
79678496		79596352	80038667	82144
51058628		50937671	51140829	82201
51058544		50937671	51140829	82285
81971575		81889275	0	82300
42306235		41780656	42388562	82327
20948606		20866249	21079086	82357
51344851		51262382	51579627	82469
58901900		56402176	58984390	82490
49187412		49104618	50777395	82794
58901492		56402176	58984390	82898
27518746		22107189	27601795	83049
54504107		54420874	54770034	83233
49021058		48126506	49104373	83315
49021056		48126506	49104373	83317
7222191		7025381	7305512	83321
62335325		62093833	62418665	83340
59633524		59279262	59716868	83344
54336688		53949822	54420118	83430
58900956		56402176	58984390	83434
59633407		59279262	59716868	83461
32476723		32393209	36615942	83514
7108921		7025381	7305512	83540
56318583		54770034	56402176	83593
56318583		54770034	56402176	83593
8697410		8613813	9044778	83597
32476812		32393209	36615942	83603
62334692		62093833	62418665	83973
8960672		8613813	9044778	84106
7934577		7850437	8176929	84140
56486329		56402176	58984390	84153
56486372		56402176	58984390	84196
32477425		32393209	36615942	84216
22191471		22107189	27601795	84282
7109826		7025381	7305512	84445
7220930		7025381	7305512	84582
7220876		7025381	7305512	84636
27843088		27601795	27927774	84686
16010252		13391947	16095169	84917
18139791		16151946	18224728	84937
30384835		30299256	30469849	85014
38968043		38882975	40573553	85068
54855330		54770034	56402176	85296
38765514		38680165	38882975	85349
28850007		28764584	29668650	85423
45627386		44456992	45713085	85699
53863980		53177261	53949822	85842
8958742		8613813	9044778	86036
51493442		51262382	51579627	86185
72483757		72323218	72570042	86285
9920372		9481990	10007032	86660
81801691		81343194	81888584	86893
4609616		4522711	5287276	86905
59189067		58984507	59276001	86934
52307971		51579627	52394976	87005
28851673		28764584	29668650	87089
74913334		74654253	75000519	87185
54508197		54420874	54770034	87323
81977066		81889275	0	87791
70120247		69673797	70208244	87997
12526545		12438520	12971645	88025
52483050		52394976	53143879	88074
30558084		30469870	30781403	88214
29823061		29668655	29911418	88357
59866544		59778013	61383510	88531
54509418		54420874	54770034	88544
40662145		40573553	41574997	88592
41486277		40573553	41574997	88720
28853570		28764584	29668650	88986
61889056		61718105	61978262	89206
54859315		54770034	56402176	89281
69172513		67160310	69261994	89481
45623570		44456992	45713085	89515
18135037		16151946	18224728	89691
51050860		50937671	51140829	89969
31338873		31248783	31548971	90090
29821284		29668655	29911418	90134
78362489		78272285	78588370	90204
67250633		67160310	69261994	90323
72064511		70208244	72154852	90341
27511003		22107189	27601795	90792
29820555		29668655	29911418	90863
74745223		74654253	75000519	90970
40482451		38882975	40573553	91102
49013260		48126506	49104373	91113
80390918		80038838	80482034	91116
59869169		59778013	61383510	91156
49013165		48126506	49104373	91208
29759932		29668655	29911418	91277
44548406		44456992	45713085	91414
80390541		80038838	80482034	91493
51049180		50937671	51140829	91649
74908791		74654253	75000519	91728
51049090		50937671	51140829	91739
41482919		40573553	41574997	92078
31456747		31248783	31548971	92224
59371491		59279262	59716868	92229
36708308		36615942	38680165	92366
59870566		59778013	61383510	92553
43767436		43674869	44456992	92567
59870686		59778013	61383510	92673
16002466		13391947	16095169	92703
53051022		52394976	53143879	92857
64597644		64504681	65423168	92963
31341768		31248783	31548971	92985
31341779		31248783	31548971	92996
59871110		59778013	61383510	93097
59623705		59279262	59716868	93163
59372525		59279262	59716868	93263
59182637		58984507	59276001	93364
31342381		31248783	31548971	93598
44550718		44456992	45713085	93726
40479690		38882975	40573553	93863
12532444		12438520	12971645	93924
65517224		65423173	66278106	94051
44362753		43674869	44456992	94239
44362418		43674869	44456992	94574
31343543		31248783	31548971	94760
59181230		58984507	59276001	94771
43769669		43674869	44456992	94800
65328137		64504681	65423168	95031
65518205		65423173	66278106	95032
65328134		64504681	65423168	95034
81243586		80751045	81338700	95114
20770945		19805085	20866109	95164
73082946		72987476	74508320	95470
74749986		74654253	75000519	95733
51045072		50937671	51140829	95757
8081149		7850437	8176929	95780
8081083		7850437	8176929	95846
52491269		52394976	53143879	96293
58887918		56402176	58984390	96472
78155309		75001756	78251868	96559
7121941		7025381	7305512	96560
30566567		30469870	30781403	96697
69770964		69673797	70208244	97167
30992710		30781413	31089883	97173
18127498		16151946	18224728	97230
27699043		27601795	27927774	97248
65325844		64504681	65423168	97324
59875464		59778013	61383510	97451
43772355		43674869	44456992	97486
43772538		43674869	44456992	97669
43772549		43674869	44456992	97680
3086128		2413861	3183943	97815
30683534		30469870	30781403	97869
30567740		30469870	30781403	97870
31346677		31248783	31548971	97894
42290656		41780656	42388562	97906
8711931		8613813	9044778	98118
42290327		41780656	42388562	98235
58885907		56402176	58984390	98483
58885882		56402176	58984390	98508
61816828		61718105	61978262	98723
6914355		5287276	7013133	98778
48225430		48126506	49104373	98924
20767060		19805085	20866109	99049
29569599		28764584	29668650	99051
54049274		53949822	54420118	99452
27502126		22107189	27601795	99669
41475328		40573553	41574997	99669
41475259		40573553	41574997	99738
47964287		47399151	48064194	99907
66178197		65423173	66278106	99909
70308190		70208244	72154852	99946
54670013		54420874	54770034	100021
8944715		8613813	9044778	100063
18124580		16151946	18224728	100148
72054606		70208244	72154852	100246
56502449		56402176	58984390	100273
74754639		74654253	75000519	100386
54050298		53949822	54420118	100476
72670724		72570042	72987476	100682
8714761		8613813	9044778	100948
79697464		79596352	80038667	101112
13283319		12973632	13384773	101454
74898937		74654253	75000519	101582
40471964		38882975	40573553	101589
62535161		62433566	64476685	101595
72424889		72323218	72570042	101671
52293282		51579627	52394976	101694
3081798		2413861	3183943	102145
41472795		40573553	41574997	102202
3081724		2413861	3183943	102219
41472769		40573553	41574997	102228
70310588		70208244	72154852	102344
2251660		526531	2354340	102680
74757075		74654253	75000519	102822
9584840		9481990	10007032	102850
58881482		56402176	58984390	102908
2251261		526531	2354340	103079
56299049		54770034	56402176	103127
81446679		81343194	81888584	103485
6909625		5287276	7013133	103508
62197428		62093833	62418665	103595
81234844		80751045	81338700	103856
7409446		7305512	7583726	103934
72465973		72323218	72570042	104069
19909170		19805085	20866109	104085
27497641		22107189	27601795	104154
61874076		61718105	61978262	104186
7129584		7025381	7305512	104203
81234415		80751045	81338700	104285
44352589		43674869	44456992	104403
66173407		65423173	66278106	104699
56506949		56402176	58984390	104773
4627757		4522711	5287276	105046
27706867		27601795	27927774	105072
41469864		40573553	41574997	105133
50672255		49104618	50777395	105140
65317704		64504681	65423168	105464
61510244		61404483	61718105	105761
8938871		8613813	9044778	105907
61510403		61404483	61718105	105920
64610605		64504681	65423168	105924
3077758		2413861	3183943	106185
81232158		80751045	81338700	106542
30983255		30781413	31089883	106628
38573486		36615942	38680165	106679
40680266		40573553	41574997	106713
56295388		54770034	56402176	106788
72463099		72323218	72570042	106943
31828115		31721142	32069927	106973
56295048		54770034	56402176	107128
62200971		62093833	62418665	107138
59609545		59279262	59716868	107323
29561214		28764584	29668650	107436
52502601		52394976	53143879	107625
38990784		38882975	40573553	107809
8936551		8613813	9044778	108227
70099894		69673797	70208244	108350
4631171		4522711	5287276	108460
30890072		30781413	31089883	108659
18115917		16151946	18224728	108811
62309832		62093833	62418665	108833
62542446		62433566	64476685	108880
79705338		79596352	80038667	108986
51688645		51579627	52394976	109018
81998562		81889275	0	109287
38992593		38882975	40573553	109618
78478685		78272285	78588370	109685
30189566		29911418	30299256	109690
36725697		36615942	38680165	109755
36725697		36615942	38680165	109755
27491775		22107189	27601795	110020
29558498		28764584	29668650	110152
56512495		56402176	58984390	110319
59888463		59778013	61383510	110450
59888466		59778013	61383510	110453
19915635		19805085	20866109	110550
50666635		49104618	50777395	110760
56513158		56402176	58984390	110982
7193860		7025381	7305512	111652
7193854		7025381	7305512	111658
50665637		49104618	50777395	111758
12550299		12438520	12971645	111779
78476544		78272285	78588370	111826
28292841		27927774	28404816	111975
52506971		52394976	53143879	111995
72435224		72323218	72570042	112006
30893430		30781413	31089883	112017
62205866		62093833	62418665	112033
72457960		72323218	72570042	112082
72875335		72570042	72987476	112141
7193014		7025381	7305512	112498
62546165		62433566	64476685	112599
72436097		72323218	72570042	112879
59891203		59778013	61383510	113190
6899899		5287276	7013133	113234
29781913		29668655	29911418	113258
31956573		31721142	32069927	113354
29782222		29668655	29911418	113567
54306538		53949822	54420118	113580
29554994		28764584	29668650	113656
69787465		69673797	70208244	113668
44570727		44456992	45713085	113735
74886661		74654253	75000519	113858
78474498		78272285	78588370	113872
73101361		72987476	74508320	113885
27487905		22107189	27601795	113890
74886608		74654253	75000519	113911
74886602		74654253	75000519	113917
61518430		61404483	61718105	113947
52508938		52394976	53143879	113962
69787847		69673797	70208244	114050
54063893		53949822	54420118	114071
69787896		69673797	70208244	114099
78137760		75001756	78251868	114108
51465438		51262382	51579627	114189
59161381		58984507	59276001	114620
27486772		22107189	27601795	115023
27812538		27601795	27927774	115236
28289575		27927774	28404816	115241
41459709		40573553	41574997	115288
41459709		40573553	41574997	115288
61602796		61404483	61718105	115309
31364279		31248783	31548971	115496
69558290		69262184	69673797	115507
43559276		43334759	43674869	115593
47948375		47399151	48064194	115819
65539161		65423173	66278106	115988
54304104		53949822	54420118	116014
29784740		29668655	29911418	116085
59894265		59778013	61383510	116252
59894704		59778013	61383510	116691
40456852		38882975	40573553	116701
3067122		2413861	3183943	116821
3067106		2413861	3183943	116837
39000131		38882975	40573553	117156
65540430		65423173	66278106	117257
61835494		61718105	61978262	117389
53026197		52394976	53143879	117682
69143742		67160310	69261994	118252
21198327		21080035	21570137	118292
50659071		49104618	50777395	118324
69143664		67160310	69261994	118330
21198382		21080035	21570137	118347
54888673		54770034	56402176	118639
62212611		62093833	62418665	118778
62212635		62093833	62418665	118802
54889065		54770034	56402176	119031
30588998		30469870	30781403	119128
78469158		78272285	78588370	119212
30030891		29911418	30299256	119473
54889545		54770034	56402176	119511
30031065		29911418	30299256	119647
70088575		69673797	70208244	119669
75121534		75001756	78251868	119778
9887151		9481990	10007032	119881
40453649		38882975	40573553	119904
40453560		38882975	40573553	119993
56281717		54770034	56402176	120459
50656890		49104618	50777395	120505
53297795		53177261	53949822	120534
52515709		52394976	53143879	120733
46873084		45713085	46993911	120827
50656441		49104618	50777395	120954
61262210		59778013	61383510	121300
74775585		74654253	75000519	121332
74878997		74654253	75000519	121522
74775784		74654253	75000519	121531
40695193		40573553	41574997	121640
54542516		54420874	54770034	121642
65544883		65423173	66278106	121710
53298977		53177261	53949822	121716
9885204		9481990	10007032	121828
53299126		53177261	53949822	121865
59900020		59778013	61383510	122007
51384767		51262382	51579627	122385
54892734		54770034	56402176	122700
30176514		29911418	30299256	122742
29545592		28764584	29668650	123058
44580398		44456992	45713085	123406
53020222		52394976	53143879	123657
28281146		27927774	28404816	123670
28888353		28764584	29668650	123769
28888472		28764584	29668650	123888
64628697		64504681	65423168	124016
30175123		29911418	30299256	124133
79448515		78972930	79572738	124223
69386418		69262184	69673797	124234
32517611		32393209	36615942	124402
39007389		38882975	40573553	124414
9606628		9481990	10007032	124638
8920136		8613813	9044778	124642
46869155		45713085	46993911	124756
21204850		21080035	21570137	124815
69548970		69262184	69673797	124827
15970341		13391947	16095169	124828
52519994		52394976	53143879	125018
70083169		69673797	70208244	125075
49229848		49104618	50777395	125230
13099265		12973632	13384773	125633
28279157		27927774	28404816	125659
61592404		61404483	61718105	125701
81468980		81343194	81888584	125786
65297240		64504681	65423168	125928
74874467		74654253	75000519	126052
74874337		74654253	75000519	126182
54293817		53949822	54420118	126301
13100534		12973632	13384773	126902
30596813		30469870	30781403	126943
45585583		44456992	45713085	127502
50649781		49104618	50777395	127614
13101343		12973632	13384773	127711
11251205		10007032	11379181	127976
49232625		49104618	50777395	128007
61850206		61718105	61978262	128056
29540362		28764584	29668650	128288
52266564		51579627	52394976	128412
61254851		59778013	61383510	128659
45584172		44456992	45713085	128913
59907029		59778013	61383510	129016
22236268		22107189	27601795	129079
53306341		53177261	53949822	129080
53306341		53177261	53949822	129080
72025536		70208244	72154852	129316
81209322		80751045	81338700	129378
67289697		67160310	69261994	129387
52265404		51579627	52394976	129572
9877297		9481990	10007032	129735
9611840		9481990	10007032	129850
13103670		12973632	13384773	130038
56272063		54770034	56402176	130113
30041694		29911418	30299256	130276
75132043		75001756	78251868	130287
28274493		27927774	28404816	130323
28274380		27927774	28404816	130436
36485230		32393209	36615942	130712
9876296		9481990	10007032	130736
9876084		9481990	10007032	130948
79103965		78972930	79572738	131035
56533224		56402176	58984390	131048
28273628		27927774	28404816	131188
56270918		54770034	56402176	131258
56270509		54770034	56402176	131667
31852999		31721142	32069927	131857
52526923		52394976	53143879	131947
29536700		28764584	29668650	131950
80883149		80751045	81338700	132104
59910526		59778013	61383510	132513
54902596		54770034	56402176	132562
27468985		22107189	27601795	132810
54903068		54770034	56402176	133034
53816778		53177261	53949822	133044
28897726		28764584	29668650	133142
31854377		31721142	32069927	133235
81205374		80751045	81338700	133326
61537877		61404483	61718105	133394
48970577		48126506	49104373	133796
54636026		54420874	54770034	134008
59413275		59279262	59716868	134013
30604222		30469870	30781403	134352
49239213		49104618	50777395	134595
47929540		47399151	48064194	134654
61248839		59778013	61383510	134671
54635185		54420874	54770034	134849
8909790		8613813	9044778	134988
72852473		72570042	72987476	135003
51714634		51579627	52394976	135007
12237727		11385214	12372773	135046
12237549		11385214	12372773	135224
53312637		53177261	53949822	135376
47534682		47399151	48064194	135531
43198955		42400476	43334759	135804
80346077		80038838	80482034	135957
50641434		49104618	50777395	135961
64640690		64504681	65423168	136009
29532445		28764584	29668650	136205
75137970		75001756	78251868	136214
31412423		31248783	31548971	136548
9288611		9151941	9481990	136670
74863673		74654253	75000519	136846
80175704		80038838	80482034	136866
54283205		53949822	54420118	136913
28064799		27927774	28404816	137025
80344787		80038838	80482034	137247
21432687		21080035	21570137	137450
30161662		29911418	30299256	137594
61580082		61404483	61718105	138023
49242656		49104618	50777395	138038
10145116		10007032	11379181	138084
2552052		2413861	3183943	138191
44595298		44456992	45713085	138306
66416439		66278106	67160165	138333
10145424		10007032	11379181	138392
47537734		47399151	48064194	138583
8905976		8613813	9044778	138802
15956353		13391947	16095169	138816
53004819		52394976	53143879	139060
54088957		53949822	54420118	139135
7989601		7850437	8176929	139164
53004549		52394976	53143879	139330
28067295		27927774	28404816	139521
28067312		27927774	28404816	139538
18085158		16151946	18224728	139570
69401755		69262184	69673797	139571
51402047		51262382	51579627	139665
12578284		12438520	12971645	139764
3044137		2413861	3183943	139806
51402249		51262382	51579627	139867
51402249		51262382	51579627	139867
3044046		2413861	3183943	139897
42540427		42400476	43334759	139951
30051370		29911418	30299256	139952
61544446		61404483	61718105	139963
9622004		9481990	10007032	140014
72710350		72570042	72987476	140308
8754133		8613813	9044778	140320
52535631		52394976	53143879	140655
8904112		8613813	9044778	140666
379106		0	519865	140759
379101		0	519865	140764
44597842		44456992	45713085	140850
52535857		52394976	53143879	140881
2554926		2413861	3183943	141065
52536358		52394976	53143879	141382
74795949		74654253	75000519	141696
52536791		52394976	53143879	141815
52253004		51579627	52394976	141972
9865024		9481990	10007032	142008
59133905		58984507	59276001	142096
39025195		38882975	40573553	142220
28262559		27927774	28404816	142257
15952903		13391947	16095169	142266
73129834		72987476	74508320	142358
28070326		27927774	28404816	142552
27744400		27601795	27927774	142605
80181502		80038838	80482034	142664
45855875		45713085	46993911	142790
40716524		40573553	41574997	142971
31405989		31248783	31548971	142982
36758942		36615942	38680165	143000
79739409		79596352	80038667	143057
8901624		8613813	9044778	143154
65279795		64504681	65423168	143373
75145192		75001756	78251868	143436
61574418		61404483	61718105	143687
27457984		22107189	27601795	143811
64332850		62433566	64476685	143835
3666390		3186273	3810326	143936
28908550		28764584	29668650	143966
52999778		52394976	53143879	144101
59131724		58984507	59276001	144277
81487513		81343194	81888584	144319
59131626		58984507	59276001	144375
66422580		66278106	67160165	144474
31393291		31248783	31548971	144508
59129064		58984507	59276001	144557
36760555		36615942	38680165	144613
81487972		81343194	81888584	144778
81488142		81343194	81888584	144948
81488144		81343194	81888584	144950
74799272		74654253	75000519	145019
51434564		51262382	51579627	145063
38535083		36615942	38680165	145082
61572862		61404483	61718105	145243
21225336		21080035	21570137	145301
54624703		54420874	54770034	145331
27456440		22107189	27601795	145355
53322617		53177261	53949822	145356
81488554		81343194	81888584	145360
51725037		51579627	52394976	145410
30635991		30469870	30781403	145412
31924495		31721142	32069927	145432
31924495		31721142	32069927	145432
31403451		31248783	31548971	145520
69528257		69262184	69673797	145540
81193055		80751045	81338700	145645
9861368		9481990	10007032	145664
9861347		9481990	10007032	145685
18078039		16151946	18224728	146689
28911433		28764584	29668650	146849
72007917		70208244	72154852	146935
79743450		79596352	80038667	147098
72007738		70208244	72154852	147114
54272717		53949822	54420118	147401
31922482		31721142	32069927	147445
36468422		32393209	36615942	147520
36468420		32393209	36615942	147522
31922268		31721142	32069927	147659
42240862		41780656	42388562	147700
42240723		41780656	42388562	147839
31922073		31721142	32069927	147854
31922068		31721142	32069927	147859
29520728		28764584	29668650	147922
29520582		28764584	29668650	148068
42240370		41780656	42388562	148192
43526550		43334759	43674869	148319
74802579		74654253	75000519	148326
15946592		13391947	16095169	148577
31400247		31248783	31548971	148724
66427051		66278106	67160165	148945
51728874		51579627	52394976	149247
69524438		69262184	69673797	149359
70357625		70208244	72154852	149381
52994329		52394976	53143879	149550
66128503		65423173	66278106	149603
40423881		38882975	40573553	149672
2563608		2413861	3183943	149747
29518691		28764584	29668650	149959
64654665		64504681	65423168	149984
61233391		59778013	61383510	150119
28914937		28764584	29668650	150353
66428525		66278106	67160165	150419
78101245		75001756	78251868	150623
18375509		18224728	19805085	150781
74849605		74654253	75000519	150914
58833468		56402176	58984390	150922
80189799		80038838	80482034	150961
52243963		51579627	52394976	151013
47242802		47065230	47394015	151213
70359518		70208244	72154852	151274
52243527		51579627	52394976	151449
8002042		7850437	8176929	151605
74806034		74654253	75000519	151781
28916483		28764584	29668650	151899
27449836		22107189	27601795	151959
67008108		66278106	67160165	152057
67008091		66278106	67160165	152074
40725705		40573553	41574997	152152
67007776		66278106	67160165	152389
67007723		66278106	67160165	152442
69414783		69262184	69673797	152599
54573480		54420874	54770034	152606
41422120		40573553	41574997	152877
52547860		52394976	53143879	152884
59563653		59279262	59716868	153215
4223059		3839881	4376282	153223
40726935		40573553	41574997	153382
40727289		40573553	41574997	153736
53331044		53177261	53949822	153783
40727558		40573553	41574997	154005
69107983		67160310	69261994	154011
54615726		54420874	54770034	154308
28082393		27927774	28404816	154619
59562220		59279262	59716868	154648
20711278		19805085	20866109	154831
3028806		2413861	3183943	155137
61228023		59778013	61383510	155487
74844915		74654253	75000519	155604
40729764		40573553	41574997	156211
8888176		8613813	9044778	156602
59934738		59778013	61383510	156725
38523414		36615942	38680165	156751
73144228		72987476	74508320	156752
59560099		59279262	59716868	156769
59436121		59279262	59716868	156859
46836803		45713085	46993911	157108
52986610		52394976	53143879	157269
66435628		66278106	67160165	157522
61225896		59778013	61383510	157614
81501041		81343194	81888584	157847
13131655		12973632	13384773	158023
61225196		59778013	61383510	158314
81501522		81343194	81888584	158328
66119727		65423173	66278106	158379
81501716		81343194	81888584	158522
9640820		9481990	10007032	158830
54611138		54420874	54770034	158896
13132634		12973632	13384773	159002
62253709		62093833	62418665	159876
81503176		81343194	81888584	159982
81503177		81343194	81888584	159983
80911123		80751045	81338700	160078
12811440		12438520	12971645	160205
52555292		52394976	53143879	160316
27762373		27601795	27927774	160578
62254773		62093833	62418665	160940
41414022		40573553	41574997	160975
54608871		54420874	54770034	161163
81504495		81343194	81888584	161301
81504535		81343194	81888584	161341
12810160		12438520	12971645	161485
65261551		64504681	65423168	161617
64314974		62433566	64476685	161711
16313694		16151946	18224728	161748
19643208		18224728	19805085	161877
69424154		69262184	69673797	161970
69424211		69262184	69673797	162027
31907892		31721142	32069927	162035
42226333		41780656	42388562	162229
30073713		29911418	30299256	162295
28926892		28764584	29668650	162308
28926892		28764584	29668650	162308
50614959		49104618	50777395	162436
48941838		48126506	49104373	162535
40736265		40573553	41574997	162712
74837713		74654253	75000519	162806
74837708		74654253	75000519	162811
42563651		42400476	43334759	163175
54933315		54770034	56402176	163281
19641734		18224728	19805085	163351
45876568		45713085	46993911	163483
42563984		42400476	43334759	163508
69837718		69673797	70208244	163921
69837719		69673797	70208244	163922
69837761		69673797	70208244	163964
69837764		69673797	70208244	163967
48940404		48126506	49104373	163969
79136973		78972930	79572738	164043
65259059		64504681	65423168	164109
64312479		62433566	64476685	164206
31905339		31721142	32069927	164588
31905026		31721142	32069927	164901
82054304		81889275	0	165029
72735456		72570042	72987476	165414
66112669		65423173	66278106	165437
54254591		53949822	54420118	165527
64670263		64504681	65423168	165582
54935685		54770034	56402176	165651
54935708		54770034	56402176	165674
59444945		59279262	59716868	165683
52977862		52394976	53143879	166017
27435742		22107189	27601795	166053
3017800		2413861	3183943	166143
27435450		22107189	27601795	166345
66993722		66278106	67160165	166443
54253671		53949822	54420118	166447
74820753		74654253	75000519	166500
59445805		59279262	59716868	166543
66993477		66278106	67160165	166688
66993476		66278106	67160165	166689
36782691		36615942	38680165	166749
81510030		81343194	81888584	166836
81510039		81343194	81888584	166845
13558809		13391947	16095169	166862
81510086		81343194	81888584	166892
59549797		59279262	59716868	167071
59549758		59279262	59716868	167110
13559131		13391947	16095169	167184
36783186		36615942	38680165	167244
81721140		81343194	81888584	167444
56569627		56402176	58984390	167451
74833035		74654253	75000519	167484
74833027		74654253	75000519	167492
75169288		75001756	78251868	167532
59447019		59279262	59716868	167757
56570026		56402176	58984390	167850
16320106		16151946	18224728	168160
8782157		8613813	9044778	168344
59548448		59279262	59716868	168420
42568925		42400476	43334759	168449
31901451		31721142	32069927	168476
75170232		75001756	78251868	168476
75170371		75001756	78251868	168615
53345943		53177261	53949822	168682
42569243		42400476	43334759	168767
351041		0	519865	168824
61214647		59778013	61383510	168863
61214599		59778013	61383510	168911
36784908		36615942	38680165	168966
19974410		19805085	20866109	169325
54939465		54770034	56402176	169431
48296088		48126506	49104373	169582
66990581		66278106	67160165	169584
64307100		62433566	64476685	169585
40743167		40573553	41574997	169614
75171862		75001756	78251868	170106
13562211		13391947	16095169	170264
54249730		53949822	54420118	170388
30082120		29911418	30299256	170702
40402759		38882975	40573553	170794
40744768		40573553	41574997	171215
52566360		52394976	53143879	171384
42217177		41780656	42388562	171385
28099176		27927774	28404816	171402
65251655		64504681	65423168	171513
46821791		45713085	46993911	172120
66450426		66278106	67160165	172320
52567386		52394976	53143879	172410
28232202		27927774	28404816	172614
42573095		42400476	43334759	172619
45885873		45713085	46993911	172788
15922049		13391947	16095169	173120
15922048		13391947	16095169	173121
66986909		66278106	67160165	173256
54246717		53949822	54420118	173401
59951436		59778013	61383510	173423
62607105		62433566	64476685	173539
54596322		54420874	54770034	173712
21395926		21080035	21570137	174211
54245638		53949822	54420118	174480
54595523		54420874	54770034	174511
21395621		21080035	21570137	174516
42213879		41780656	42388562	174683
42213775		41780656	42388562	174787
30086480		29911418	30299256	175062
52570409		52394976	53143879	175433
62609107		62433566	64476685	175541
52570527		52394976	53143879	175551
54946001		54770034	56402176	175967
65599155		65423173	66278106	175982
15919133		13391947	16095169	176036
40749701		40573553	41574997	176148
59455508		59279262	59716868	176246
12795127		12438520	12971645	176518
51756925		51579627	52394976	177298
45890511		45713085	46993911	177426
50599779		49104618	50777395	177616
53355431		53177261	53949822	178170
51758341		51579627	52394976	178714
2175352		526531	2354340	178988
51758666		51579627	52394976	179039
42579842		42400476	43334759	179366
42579842		42400476	43334759	179366
5466700		5287276	7013133	179424
16331962		16151946	18224728	180016
12192749		11385214	12372773	180024
42580583		42400476	43334759	180107
52214764		51579627	52394976	180212
42580728		42400476	43334759	180252
42580728		42400476	43334759	180252
75182029		75001756	78251868	180273
54950587		54770034	56402176	180553
52214386		51579627	52394976	180590
52575593		52394976	53143879	180617
65242265		64504681	65423168	180903
5468368		5287276	7013133	181092
61202350		59778013	61383510	181160
50596234		49104618	50777395	181161
56583438		56402176	58984390	181262
36797313		36615942	38680165	181371
27420423		22107189	27601795	181372
40755144		40573553	41574997	181591
40755369		40573553	41574997	181816
40755543		40573553	41574997	181990
52961857		52394976	53143879	182022
49286825		49104618	50777395	182207
36798517		36615942	38680165	182575
75184483		75001756	78251868	182727
65240386		64504681	65423168	182782
59534064		59279262	59716868	182804
75184578		75001756	78251868	182822
81526097		81343194	81888584	182903
32576263		32393209	36615942	183054
54237062		53949822	54420118	183056
2171263		526531	2354340	183077
50593852		49104618	50777395	183543
54236567		53949822	54420118	183551
61199869		59778013	61383510	183641
54236354		53949822	54420118	183764
61199578		59778013	61383510	183932
32577169		32393209	36615942	183960
80222811		80038838	80482034	183973
36799965		36615942	38680165	184023
28111819		27927774	28404816	184045
78067723		75001756	78251868	184145
28111978		27927774	28404816	184204
70023617		69673797	70208244	184627
80223739		80038838	80482034	184901
69447390		69262184	69673797	185206
52209494		51579627	52394976	185482
27416266		22107189	27601795	185529
4025516		3839881	4376282	185635
64690566		64504681	65423168	185885
53763874		53177261	53949822	185948
64690793		64504681	65423168	186112
67346465		67160310	69261994	186155
52957685		52394976	53143879	186194
67346676		67160310	69261994	186366
80225220		80038838	80482034	186382
52957479		52394976	53143879	186400
52581440		52394976	53143879	186464
30097887		29911418	30299256	186469
41388415		40573553	41574997	186582
50590795		49104618	50777395	186600
48313354		48126506	49104373	186848
75188852		75001756	78251868	187096
52207712		51579627	52394976	187264
48313830		48126506	49104373	187324
28115157		27927774	28404816	187383
82076782		81889275	0	187507
50589857		49104618	50777395	187538
52582548		52394976	53143879	187572
50589799		49104618	50777395	187596
4710368		4522711	5287276	187657
71967072		70208244	72154852	187780
8856697		8613813	9044778	188081
52583093		52394976	53143879	188117
52583561		52394976	53143879	188585
32582041		32393209	36615942	188832
50588493		49104618	50777395	188902
40762552		40573553	41574997	188999
47588442		47399151	48064194	189291
48315798		48126506	49104373	189292
64287341		62433566	64476685	189344
50587386		49104618	50777395	190009
52585212		52394976	53143879	190236
12781149		12438520	12971645	190496
71964269		70208244	72154852	190583
32584061		32393209	36615942	190852
4713620		4522711	5287276	190909
47590655		47399151	48064194	191504
59524918		59279262	59716868	191950
49296580		49104618	50777395	191962
43142678		42400476	43334759	192081
40765824		40573553	41574997	192271
4032348		3839881	4376282	192467
79846153		79596352	80038667	192514
59471822		59279262	59716868	192560
56594758		56402176	58984390	192582
58791748		56402176	58984390	192642
59524133		59279262	59716868	192735
59472000		59279262	59716868	192738
62626348		62433566	64476685	192782
79845863		79596352	80038667	192804
43867712		43674869	44456992	192843
56209328		54770034	56402176	192848
54227261		53949822	54420118	192857
58791504		56402176	58984390	192886
54963171		54770034	56402176	193137
53370417		53177261	53949822	193156
52588572		52394976	53143879	193596
59971724		59778013	61383510	193711
52589059		52394976	53143879	194083
69456296		69262184	69673797	194112
54225961		53949822	54420118	194157
47870030		47399151	48064194	194164
61189130		59778013	61383510	194380
54225607		53949822	54420118	194511
56597173		56402176	58984390	194997
69478701		69262184	69673797	195096
81538537		81343194	81888584	195343
65227524		64504681	65423168	195644
65227523		64504681	65423168	195645
52199145		51579627	52394976	195831
19608974		18224728	19805085	196111
48908187		48126506	49104373	196186
19608845		18224728	19805085	196240
53373836		53177261	53949822	196575
48323149		48126506	49104373	196643
59519954		59279262	59716868	196914
59519952		59279262	59716868	196916
43137786		42400476	43334759	196973
20002536		19805085	20866109	197451
40771057		40573553	41574997	197504
40771057		40573553	41574997	197504
40771236		40573553	41574997	197683
45910804		45713085	46993911	197719
4720484		4522711	5287276	197773
40771382		40573553	41574997	197829
53751976		53177261	53949822	197846
40771594		40573553	41574997	198041
53751700		53177261	53949822	198122
40771720		40573553	41574997	198167
40771722		40573553	41574997	198169
80949252		80751045	81338700	198207
59518607		59279262	59716868	198261
59518600		59279262	59716868	198268
59477557		59279262	59716868	198295
59477560		59279262	59716868	198298
59477636		59279262	59716868	198374
67358721		67160310	69261994	198411
67358780		67160310	69261994	198470
80949530		80751045	81338700	198485
59976622		59778013	61383510	198609
80237474		80038838	80482034	198636
41376349		40573553	41574997	198648
52195695		51579627	52394976	199281
80238140		80038838	80482034	199302
49304090		49104618	50777395	199472
53376751		53177261	53949822	199490
69873361		69673797	70208244	199564
80951243		80751045	81338700	200198
43875336		43674869	44456992	200467
52595677		52394976	53143879	200701
5086312		4522711	5287276	200964
58783409		56402176	58984390	200981
64705774		64504681	65423168	201093
43132972		42400476	43334759	201787
52942068		52394976	53143879	201811
52942065		52394976	53143879	201814
53379250		53177261	53949822	201989
40371516		38882975	40573553	202037
52941718		52394976	53143879	202161
3388443		3186273	3810326	202170
52941543		52394976	53143879	202336
61180842		59778013	61383510	202668
52941130		52394976	53143879	202749
52941130		52394976	53143879	202749
50574308		49104618	50777395	203087
52940507		52394976	53143879	203372
78048385		75001756	78251868	203483
8817460		8613813	9044778	203647
42604139		42400476	43334759	203663
40777519		40573553	41574997	203966
52190977		51579627	52394976	203999
22311289		22107189	27601795	204100
75205906		75001756	78251868	204150
80243246		80038838	80482034	204408
80243248		80038838	80482034	204410
32597668		32393209	36615942	204459
40778018		40573553	41574997	204465
54155044		53949822	54420118	205222
73192818		72987476	74508320	205342
73192871		72987476	74508320	205395
19599561		18224728	19805085	205524
81133147		80751045	81338700	205553
44251304		43674869	44456992	205688
49310307		49104618	50777395	205689
81132821		80751045	81338700	205879
80276121		80038838	80482034	205913
40779977		40573553	41574997	206424
40780088		40573553	41574997	206535
40780281		40573553	41574997	206728
78044979		75001756	78251868	206889
54976970		54770034	56402176	206936
40780650		40573553	41574997	207097
15887932		13391947	16095169	207237
4730281		4522711	5287276	207570
36823820		36615942	38680165	207878
45505060		44456992	45713085	208025
72778094		72570042	72987476	208052
72778366		72570042	72987476	208324
18015806		16151946	18224728	208922
41365848		40573553	41574997	209149
36825175		36615942	38680165	209233
74298960		72987476	74508320	209360
52604386		52394976	53143879	209410
5496770		5287276	7013133	209494
64714261		64504681	65423168	209580
16361864		16151946	18224728	209918
49314588		49104618	50777395	209970
49314589		49104618	50777395	209971
66950000		66278106	67160165	210165
16362214		16151946	18224728	210268
66949832		66278106	67160165	210333
28139282		27927774	28404816	211508
81554716		81343194	81888584	211522
70420013		70208244	72154852	211769
79184779		78972930	79572738	211849
28139653		27927774	28404816	211879
40361648		38882975	40573553	211905
40361646		38882975	40573553	211907
79184980		78972930	79572738	212050
40785694		40573553	41574997	212141
81676316		81343194	81888584	212268
64263786		62433566	64476685	212899
29455646		28764584	29668650	213004
29455645		28764584	29668650	213005
2626924		2413861	3183943	213063
40786745		40573553	41574997	213192
16365178		16151946	18224728	213232
44243659		43674869	44456992	213333
29455141		28764584	29668650	213509
66064545		65423173	66278106	213561
8827511		8613813	9044778	213698
44243183		43674869	44456992	213809
50562996		49104618	50777395	214399
742029		526531	2354340	215498
54986078		54770034	56402176	216044
42616671		42400476	43334759	216195
79812636		79596352	80038667	216284
73203977		72987476	74508320	216501
28981239		28764584	29668650	216655
74291550		72987476	74508320	216770
41997675		41780656	42388562	217019
54166903		53949822	54420118	217081
40791001		40573553	41574997	217448
47616678		47399151	48064194	217527
54987891		54770034	56402176	217857
40791972		40573553	41574997	218419
69989156		69673797	70208244	219088
58765119		56402176	58984390	219271
18004946		16151946	18224728	219782
53398140		53177261	53949822	220879
36836964		36615942	38680165	221022
44235770		43674869	44456992	221222
53398525		53177261	53949822	221264
49325974		49104618	50777395	221356
28183215		27927774	28404816	221601
80973083		80751045	81338700	222038
40350906		38882975	40573553	222647
49327286		49104618	50777395	222668
40350227		38882975	40573553	223326
65647010		65423173	66278106	223837
750540		526531	2354340	224009
48879681		48126506	49104373	224692
58759332		56402176	58984390	225058
36841051		36615942	38680165	225109
12147350		11385214	12372773	225423
17998784		16151946	18224728	225944
5060533		4522711	5287276	226743
56175370		54770034	56402176	226806
36388991		32393209	36615942	226951
81111546		80751045	81338700	227154
81111438		80751045	81338700	227262
20638567		19805085	20866109	227542
44228932		43674869	44456992	228060
62661635		62433566	64476685	228069
62661636		62433566	64476685	228070
64248610		62433566	64476685	228075
44228800		43674869	44456992	228192
42009180		41780656	42388562	228524
20637524		19805085	20866109	228585
20637478		19805085	20866109	228631
51808573		51579627	52394976	228946
52165664		51579627	52394976	229312
48875038		48126506	49104373	229335
36386374		32393209	36615942	229568
65193558		64504681	65423168	229610
75231595		75001756	78251868	229839
40343296		38882975	40573553	230257
65653566		65423173	66278106	230393
40342935		38882975	40573553	230618
44226337		43674869	44456992	230655
12142115		11385214	12372773	230658
65191366		64504681	65423168	231802
19573126		18224728	19805085	231959
28172852		27927774	28404816	231964
64244424		62433566	64476685	232261
52627752		52394976	53143879	232776
52628747		52394976	53143879	233771
65189144		64504681	65423168	234024
52629063		52394976	53143879	234087
58750075		56402176	58984390	234315
42635398		42400476	43334759	234922
69973273		69673797	70208244	234971
73222477		72987476	74508320	235001
49339819		49104618	50777395	235201
80986364		80751045	81338700	235319
51815603		51579627	52394976	235976
80987251		80751045	81338700	236206
74271665		72987476	74508320	236655
51816300		51579627	52394976	236673
15858432		13391947	16095169	236737
58747589		56402176	58984390	236801
2650700		2413861	3183943	236839
66923292		66278106	67160165	236873
2650767		2413861	3183943	236906
58747466		56402176	58984390	236924
56639377		56402176	58984390	237201
282456		0	519865	237409
29430961		28764584	29668650	237689
62671435		62433566	64476685	237869
60016042		59778013	61383510	238029
39121091		38882975	40573553	238116
52156258		51579627	52394976	238718
48865494		48126506	49104373	238879
69912827		69673797	70208244	239030
53710418		53177261	53949822	239404
53417062		53177261	53949822	239801
3426118		3186273	3810326	239845
4135835		3839881	4376282	240447
81647587		81343194	81888584	240997
49345671		49104618	50777395	241053
20624879		19805085	20866109	241230
36857282		36615942	38680165	241340
50535881		49104618	50777395	241514
49346269		49104618	50777395	241651
64746616		64504681	65423168	241935
44214872		43674869	44456992	242120
51822033		51579627	52394976	242406
73229896		72987476	74508320	242420
4133847		3839881	4376282	242435
49347316		49104618	50777395	242698
61140446		59778013	61383510	243064
20622565		19805085	20866109	243544
36859502		36615942	38680165	243560
64232954		62433566	64476685	243731
65178765		64504681	65423168	244403
36860728		36615942	38680165	244786
44211867		43674869	44456992	245125
74262928		72987476	74508320	245392
61137792		59778013	61383510	245718
17978618		16151946	18224728	246110
48858042		48126506	49104373	246331
48858009		48126506	49104373	246364
39129355		38882975	40573553	246380
4086274		3839881	4376282	246393
48857964		48126506	49104373	246409
4086335		3839881	4376282	246454
49351534		49104618	50777395	246916
16399193		16151946	18224728	247247
40821173		40573553	41574997	247620
69921468		69673797	70208244	247671
52147091		51579627	52394976	247885
36863877		36615942	38680165	247935
47647578		47399151	48064194	248427
5038678		4522711	5287276	248598
15846512		13391947	16095169	248657
41326128		40573553	41574997	248869
41325933		40573553	41574997	249064
66910929		66278106	67160165	249236
52145389		51579627	52394976	249587
62683408		62433566	64476685	249842
81088775		80751045	81338700	249925
65172802		64504681	65423168	250366
62684024		62433566	64476685	250458
44206478		43674869	44456992	250514
3437083		3186273	3810326	250810
62684379		62433566	64476685	250813
66026574		65423173	66278106	251532
65171247		64504681	65423168	251921
62685855		62433566	64476685	252289
3438566		3186273	3810326	252293
55022474		54770034	56402176	252440
36868400		36615942	38680165	252458
81635855		81343194	81888584	252729
36868680		36615942	38680165	252738
62686316		62433566	64476685	252750
62686442		62433566	64476685	252876
36362921		32393209	36615942	253021
52890850		52394976	53143879	253029
81004131		80751045	81338700	253086
56655412		56402176	58984390	253236
56655494		56402176	58984390	253318
65676644		65423173	66278106	253471
73240959		72987476	74508320	253483
65676753		65423173	66278106	253580
61129844		59778013	61383510	253666
73241222		72987476	74508320	253746
52890011		52394976	53143879	253868
74254083		72987476	74508320	254237
66023709		65423173	66278106	254397
43079680		42400476	43334759	255079
46738685		45713085	46993911	255226
42133324		41780656	42388562	255238
40828878		40573553	41574997	255325
46738538		45713085	46993911	255373
66022542		65423173	66278106	255564
60033640		59778013	61383510	255627
52650880		52394976	53143879	255904
52138996		51579627	52394976	255980
52651019		52394976	53143879	256043
50521075		49104618	50777395	256320
44200415		43674869	44456992	256577
82146280		81889275	0	257005
65166028		64504681	65423168	257140
44199194		43674869	44456992	257798
44199039		43674869	44456992	257953
61125504		59778013	61383510	258006
52136752		51579627	52394976	258224
38421617		36615942	38680165	258548
4117718		3839881	4376282	258564
65682270		65423173	66278106	259097
52654154		52394976	53143879	259178
48845187		48126506	49104373	259186
44197619		43674869	44456992	259373
39142369		38882975	40573553	259394
52135312		51579627	52394976	259664
65683128		65423173	66278106	259955
41314548		40573553	41574997	260449
41314533		40573553	41574997	260464
61122795		59778013	61383510	260715
3549419		3186273	3810326	260907
48843102		48126506	49104373	261271
2093030		526531	2354340	261310
52882552		52394976	53143879	261327
5548775		5287276	7013133	261499
52882240		52394976	53143879	261639
48841870		48126506	49104373	262503
49367630		49104618	50777395	263012
73250500		72987476	74508320	263024
44720354		44456992	45713085	263362
82152780		81889275	0	263505
66014352		65423173	66278106	263754
48840490		48126506	49104373	263883
3546208		3186273	3810326	264118
39147332		38882975	40573553	264357
52879505		52394976	53143879	264374
44192336		43674869	44456992	264656
22371900		22107189	27601795	264711
52879055		52394976	53143879	264824
74243300		72987476	74508320	265020
42666841		42400476	43334759	266365
52128036		51579627	52394976	266940
42667575		42400476	43334759	267099
52126848		51579627	52394976	268128
6744731		5287276	7013133	268402
6744594		5287276	7013133	268539
44188272		43674869	44456992	268720
52126177		51579627	52394976	268799
52125396		51579627	52394976	269580
2683888		2413861	3183943	270027
11655403		11385214	12372773	270189
47793977		47399151	48064194	270217
41304727		40573553	41574997	270270
53679283		53177261	53949822	270539
53678900		53177261	53949822	270922
81022137		80751045	81338700	271092
42671571		42400476	43334759	271095
42671607		42400476	43334759	271131
52123698		51579627	52394976	271278
52123697		51579627	52394976	271279
41303644		40573553	41574997	271353
41303333		40573553	41574997	271664
45441319		44456992	45713085	271766
45440782		44456992	45713085	272303
48831884		48126506	49104373	272489
44729625		44456992	45713085	272633
36888758		36615942	38680165	272816
79245786		78972930	79572738	272856
36888905		36615942	38680165	272963
79245905		78972930	79572738	272975
36889211		36615942	38680165	273269
73260836		72987476	74508320	273360
73260839		72987476	74508320	273363
40300109		38882975	40573553	273444
52870362		52394976	53143879	273517
52121329		51579627	52394976	273647
36890675		36615942	38680165	274733
2688629		2413861	3183943	274768
40298613		38882975	40573553	274940
66003166		65423173	66278106	274940
52119655		51579627	52394976	275321
61107430		59778013	61383510	276080
44733110		44456992	45713085	276118
40297211		38882975	40573553	276342
53673309		53177261	53949822	276513
11661797		11385214	12372773	276583
42057587		41780656	42388562	276931
42057587		41780656	42388562	276931
5010148		4522711	5287276	277128
36893075		36615942	38680165	277133
52117453		51579627	52394976	277523
49382416		49104618	50777395	277798
5565199		5287276	7013133	277923
61105021		59778013	61383510	278489
40294866		38882975	40573553	278687
47677889		47399151	48064194	278738
20084136		19805085	20866109	279051
27322735		22107189	27601795	279060
52115557		51579627	52394976	279419
13671790		13391947	16095169	279843
73267805		72987476	74508320	280329
73267811		72987476	74508320	280335
73267812		72987476	74508320	280336
2903385		2413861	3183943	280558
2903141		2413861	3183943	280802
2903098		2413861	3183943	280845
53668946		53177261	53949822	280876
42107655		41780656	42388562	280907
42107654		41780656	42388562	280908
2902934		2413861	3183943	281009
2902932		2413861	3183943	281011
13673115		13391947	16095169	281168
60059348		59778013	61383510	281335
27320333		22107189	27601795	281462
62715291		62433566	64476685	281725
42682210		42400476	43334759	281734
48408363		48126506	49104373	281857
67442214		67160310	69261994	281904
67442233		67160310	69261994	281923
60060277		59778013	61383510	282264
73269840		72987476	74508320	282364
64787111		64504681	65423168	282430
64787111		64504681	65423168	282430
42063223		41780656	42388562	282567
42063223		41780656	42388562	282567
48409388		48126506	49104373	282882
47682346		47399151	48064194	283195
51862843		51579627	52394976	283216
52860507		52394976	53143879	283372
52860507		52394976	53143879	283372
50493886		49104618	50777395	283509
81034592		80751045	81338700	283547
52860300		52394976	53143879	283579
52860132		52394976	53143879	283747
55053876		54770034	56402176	283842
52859758		52394976	53143879	284121
71870423		70208244	72154852	284429
13676518		13391947	16095169	284571
56687024		56402176	58984390	284848
56687092		56402176	58984390	284916
44172041		43674869	44456992	284951
61098255		59778013	61383510	285255
234436		0	519865	234436
42102727		41780656	42388562	285835
55056009		54770034	56402176	285975
42066653		41780656	42388562	285997
81037042		80751045	81338700	285997
40287388		38882975	40573553	286165
50491140		49104618	50777395	286255
17938138		16151946	18224728	286590
17938048		16151946	18224728	286680
232612		0	519865	232612
232590		0	519865	232590
41287456		40573553	41574997	287541
43046658		42400476	43334759	288101
75290277		75001756	78251868	288521
71865977		70208244	72154852	288875
55059104		54770034	56402176	289070
48415750		48126506	49104373	289244
64187418		62433566	64476685	289267
13681493		13391947	16095169	289546
81041215		80751045	81338700	290170
29055353		28764584	29668650	290769
27311005		22107189	27601795	290790
38389308		36615942	38680165	290857
38389297		36615942	38680165	290868
38389110		36615942	38680165	291055
55061148		54770034	56402176	291114
40864694		40573553	41574997	291141
27310109		22107189	27601795	291686
3478600		3186273	3810326	292327
55063254		54770034	56402176	293220
36322534		32393209	36615942	293408
44163504		43674869	44456992	293488
41281212		40573553	41574997	293785
66865762		66278106	67160165	294403
27307362		22107189	27601795	294433
40868388		40573553	41574997	294835
73282564		72987476	74508320	295088
27306340		22107189	27601795	295455
42076414		41780656	42388562	295758
60073790		59778013	61383510	295777
3482072		3186273	3810326	295799
42696515		42400476	43334759	296039
65719371		65423173	66278106	296198
4990981		4522711	5287276	296295
42696934		42400476	43334759	296458
16449233		16151946	18224728	297287
61086162		59778013	61383510	297348
52846525		52394976	53143879	297354
42091198		41780656	42388562	297364
42698605		42400476	43334759	298129
56103522		54770034	56402176	298654
56103519		54770034	56402176	298657
11080499		10007032	11379181	298682
11080355		10007032	11379181	298826
44755989		44456992	45713085	298997
20104271		19805085	20866109	299186
66860947		66278106	67160165	299218
60077273		59778013	61383510	299260
49404726		49104618	50777395	300108
62734536		62433566	64476685	300970
75303332		75001756	78251868	301576
60079884		59778013	61383510	301871
65725651		65423173	66278106	302478
65725773		65423173	66278106	302600
48801571		48126506	49104373	302802
48801449		48126506	49104373	302924
53646685		53177261	53949822	303137
40270172		38882975	40573553	303381
29068358		28764584	29668650	303774
82193548		81889275	0	304273
52839599		52394976	53143879	304280
52700592		52394976	53143879	305616
38374360		36615942	38680165	305805
52700841		52394976	53143879	305865
82195158		81889275	0	305883
48798249		48126506	49104373	306124
50471154		49104618	50777395	306241
53483508		53177261	53949822	306247
82195527		81889275	0	306252
56709506		56402176	58984390	307330
40265667		38882975	40573553	307886
62742087		62433566	64476685	308521
22415714		22107189	27601795	308525
65732198		65423173	66278106	309025
3495362		3186273	3810326	309089
65732446		65423173	66278106	309273
11069857		10007032	11379181	309324
53640445		53177261	53949822	309377
52704495		52394976	53143879	309519
22416900		22107189	27601795	309711
40263803		38882975	40573553	309750
65733049		65423173	66278106	309876
16461839		16151946	18224728	309893
29074550		28764584	29668650	309966
62744018		62433566	64476685	310452
43023695		42400476	43334759	311064
47710712		47399151	48064194	311561
40885327		40573553	41574997	311774
68950147		67160310	69261994	311847
52083028		51579627	52394976	311948
29076569		28764584	29668650	311985
60090024		59778013	61383510	312011
39195030		38882975	40573553	312055
66848018		66278106	67160165	312147
27289151		22107189	27601795	312644
48791622		48126506	49104373	312751
29078537		28764584	29668650	313953
66846166		66278106	67160165	313999
53635433		53177261	53949822	314389
36930892		36615942	38680165	314950
60093178		59778013	61383510	315165
60093329		59778013	61383510	315316
82204599		81889275	0	315324
2868128		2413861	3183943	315815
2868128		2413861	3183943	315815
75318173		75001756	78251868	316417
39199523		38882975	40573553	316548
17907645		16151946	18224728	317083
32710349		32393209	36615942	317140
27284544		22107189	27601795	317251
36933273		36615942	38680165	317331
36933375		36615942	38680165	317433
56084424		54770034	56402176	317752
36934003		36615942	38680165	318061
40891951		40573553	41574997	318398
40255017		38882975	40573553	318536
36935194		36615942	38680165	319252
45393608		44456992	45713085	319477
71835270		70208244	72154852	319582
36935769		36615942	38680165	319827
46032962		45713085	46993911	319877
17904622		16151946	18224728	320106
36936275		36615942	38680165	320333
46033456		45713085	46993911	320371
16472618		16151946	18224728	320672
77930781		75001756	78251868	321087
45391819		44456992	45713085	321266
56080843		54770034	56402176	321333
2032940		526531	2354340	321400
71832893		70208244	72154852	321959
65100999		64504681	65423168	322169
65099986		64504681	65423168	323182
196590		0	519865	196590
40250206		38882975	40573553	323347
39206383		38882975	40573553	323408
64153067		62433566	64476685	323618
50453605		49104618	50777395	323790
64152894		62433566	64476685	323791
62757685		62433566	64476685	324119
58659930		56402176	58984390	324460
40898144		40573553	41574997	324591
71830249		70208244	72154852	324603
73312095		72987476	74508320	324619
73312162		72987476	74508320	324686
46037777		45713085	46993911	324692
36940830		36615942	38680165	324888
51904996		51579627	52394976	325369
52069601		51579627	52394976	325375
44000353		43674869	44456992	325484
61057513		59778013	61383510	325997
36942224		36615942	38680165	326282
67486725		67160310	69261994	326415
55096651		54770034	56402176	326617
16478612		16151946	18224728	326666
56075373		54770034	56402176	326803
36942751		36615942	38680165	326809
60104886		59778013	61383510	326873
27273896		22107189	27601795	327899
51907998		51579627	52394976	328371
51908168		51579627	52394976	328541
22435759		22107189	27601795	328570
77923110		75001756	78251868	328758
36944738		36615942	38680165	328796
55098832		54770034	56402176	328798
40902426		40573553	41574997	328873
64147711		62433566	64476685	328974
40902604		40573553	41574997	329051
6683216		5287276	7013133	329917
64834618		64504681	65423168	329937
50447442		49104618	50777395	329953
73317591		72987476	74508320	330115
53507394		53177261	53949822	330133
39213125		38882975	40573553	330150
20535863		19805085	20866109	330246
75332886		75001756	78251868	331130
51911189		51579627	52394976	331562
67492085		67160310	69261994	331775
12040581		11385214	12372773	332192
65090921		64504681	65423168	332247
12040481		11385214	12372773	332292
62765953		62433566	64476685	332387
51912205		51579627	52394976	332578
77919086		75001756	78251868	332782
60110826		59778013	61383510	332813
39215993		38882975	40573553	333018
39216009		38882975	40573553	333034
56735215		56402176	58984390	333039
39216297		38882975	40573553	333322
64142658		62433566	64476685	334027
64142599		62433566	64476685	334086
39217215		38882975	40573553	334240
48769759		48126506	49104373	334614
64141987		62433566	64476685	334698
4952160		4522711	5287276	335116
20140241		19805085	20866109	335156
73322863		72987476	74508320	335387
36951558		36615942	38680165	335616
48768608		48126506	49104373	335765
74172438		72987476	74508320	335882
44010809		43674869	44456992	335940
49441322		49104618	50777395	336704
51916362		51579627	52394976	336735
2846999		2413861	3183943	336944
71817788		70208244	72154852	337064
36278764		32393209	36615942	337178
2846434		2413861	3183943	337509
51917612		51579627	52394976	337985
56740227		56402176	58984390	338051
181768		0	519865	181768
5625601		5287276	7013133	338325
53515697		53177261	53949822	338436
61044653		59778013	61383510	338857
49443559		49104618	50777395	338941
53516693		53177261	53949822	339432
65938629		65423173	66278106	339477
53517298		53177261	53949822	340037
29327930		28764584	29668650	340720
44798274		44456992	45713085	341282
11726526		11385214	12372773	341312
11726702		11385214	12372773	341488
29326973		28764584	29668650	341677
40915318		40573553	41574997	341765
40915342		40573553	41574997	341789
53519712		53177261	53949822	342451
61040291		59778013	61383510	343219
38336744		36615942	38680165	343421
41230731		40573553	41574997	344266
38335843		36615942	38680165	344322
40229220		38882975	40573553	344333
64849023		64504681	65423168	344342
65933725		65423173	66278106	344381
40918173		40573553	41574997	344620
40228608		38882975	40573553	344945
48759210		48126506	49104373	345163
56747772		56402176	58984390	345596
56747882		56402176	58984390	345706
46058847		45713085	46993911	345762
56748061		56402176	58984390	345885
17878757		16151946	18224728	345971
17878756		16151946	18224728	345972
62779618		62433566	64476685	346052
36962245		36615942	38680165	346303
36962274		36615942	38680165	346332
73334668		72987476	74508320	347192
71807421		70208244	72154852	347431
53524697		53177261	53949822	347436
46060689		45713085	46993911	347604
32740867		32393209	36615942	347658
32741007		32393209	36615942	347798
74160428		72987476	74508320	347892
36964394		36615942	38680165	348452
40224916		38882975	40573553	348637
51928400		51579627	52394976	348773
56750972		56402176	58984390	348796
58635370		56402176	58984390	349020
48755059		48126506	49104373	349314
44806545		44456992	45713085	349553
41225273		40573553	41574997	349724
64126529		62433566	64476685	350156
51930059		51579627	52394976	350432
53527714		53177261	53949822	350453
5637753		5287276	7013133	350477
50425636		49104618	50777395	351759
55121793		54770034	56402176	351759
66629910		66278106	67160165	351804
66630182		66278106	67160165	352076
27249576		22107189	27601795	352219
56754439		56402176	58984390	352263
77899397		75001756	78251868	352471
61030960		59778013	61383510	352550
55123032		54770034	56402176	352998
17871638		16151946	18224728	353090
51932794		51579627	52394976	353167
17871522		16151946	18224728	353206
17871428		16151946	18224728	353300
56755661		56402176	58984390	353485
11738800		11385214	12372773	353586
11738803		11385214	12372773	353589
58630785		56402176	58984390	353605
77898122		75001756	78251868	353746
64122241		62433566	64476685	354444
61029007		59778013	61383510	354503
64122118		62433566	64476685	354567
58629648		56402176	58984390	354742
38325111		36615942	38680165	355054
27246497		22107189	27601795	355298
44812365		44456992	45713085	355373
40218074		38882975	40573553	355479
41219477		40573553	41574997	355520
48748233		48126506	49104373	356140
882709		526531	2354340	356178
52038513		51579627	52394976	356463
66635222		66278106	67160165	357116
48747000		48126506	49104373	357373
48747000		48126506	49104373	357373
56759687		56402176	58984390	357511
40215969		38882975	40573553	357584
11742834		11385214	12372773	357620
40215537		38882975	40573553	358016
64862706		64504681	65423168	358025
77892864		75001756	78251868	359004
44097777		43674869	44456992	359215
48745141		48126506	49104373	359232
2824634		2413861	3183943	359309
65063178		64504681	65423168	359990
38319801		36615942	38680165	360364
32753686		32393209	36615942	360477
2774835		2413861	3183943	360974
13753053		13391947	16095169	361106
60139252		59778013	61383510	361239
50416086		49104618	50777395	361309
38318488		36615942	38680165	361677
40211799		38882975	40573553	361754
38318401		36615942	38680165	361764
40211434		38882975	40573553	362119
45350952		44456992	45713085	362133
45350945		44456992	45713085	362140
77889649		75001756	78251868	362219
73349911		72987476	74508320	362435
4924831		4522711	5287276	362445
2821422		2413861	3183943	362521
58621593		56402176	58984390	362797
65786059		65423173	66278106	362886
49467526		49104618	50777395	362908
49467526		49104618	50777395	362908
46630861		45713085	46993911	363050
15731872		13391947	16095169	363297
51943244		51579627	52394976	363617
4886679		4522711	5287276	363968
65787261		65423173	66278106	364088
40209451		38882975	40573553	364102
60142249		59778013	61383510	364236
73351919		72987476	74508320	364443
40208940		38882975	40573553	364613
39247679		38882975	40573553	364704
39247840		38882975	40573553	364865
61018148		59778013	61383510	365362
40207970		38882975	40573553	365583
52029353		51579627	52394976	365623
38312993		36615942	38680165	367172
65910349		65423173	66278106	367757
45345123		44456992	45713085	367962
60147196		59778013	61383510	369183
27231231		22107189	27601795	370564
4893845		4522711	5287276	371134
50405518		49104618	50777395	371877
50404811		49104618	50777395	372584
40200937		38882975	40573553	372616
44084343		43674869	44456992	372649
4914493		4522711	5287276	372783
52769814		52394976	53143879	374065
52769625		52394976	53143879	374254
52769617		52394976	53143879	374262
64102354		62433566	64476685	374331
50403026		49104618	50777395	374369
66785633		66278106	67160165	374532
66785576		66278106	67160165	374589
66785413		66278106	67160165	374752
58609588		56402176	58984390	374802
40198329		38882975	40573553	375224
64101356		62433566	64476685	375329
38304818		36615942	38680165	375347
49480388		49104618	50777395	375770
38304225		36615942	38680165	375940
13768024		13391947	16095169	376077
4899559		4522711	5287276	376848
4899694		4522711	5287276	376983
65800159		65423173	66278106	376986
65800493		65423173	66278106	377320
19427609		18224728	19805085	377476
19427543		18224728	19805085	377542
13769977		13391947	16095169	378030
13770252		13391947	16095169	378305
56780846		56402176	58984390	378670
49483369		49104618	50777395	378751
29289888		28764584	29668650	378762
53556176		53177261	53949822	378915
44077981		43674869	44456992	379011
11000008		10007032	11379181	379173
39262599		38882975	40573553	379624
55149766		54770034	56402176	379732
22486946		22107189	27601795	379757
55149830		54770034	56402176	379796
55150540		54770034	56402176	380506
65042639		64504681	65423168	380529
15713539		13391947	16095169	381630
73369296		72987476	74508320	381820
51961559		51579627	52394976	381932
40955671		40573553	41574997	382118
40955671		40573553	41574997	382118
51962514		51579627	52394976	382887
48721451		48126506	49104373	382922
65039473		64504681	65423168	383695
29284804		28764584	29668650	383846
2797883		2413861	3183943	384022
53565455		53177261	53949822	384367
17839448		16151946	18224728	385280
27216270		22107189	27601795	385525
38294603		36615942	38680165	385562
41189401		40573553	41574997	385596
40959463		40573553	41574997	385910
49490692		49104618	50777395	386074
75388637		75001756	78251868	386881
75388694		75001756	78251868	386938
17837731		16151946	18224728	386997
56789246		56402176	58984390	387070
20478547		19805085	20866109	387562
75389618		75001756	78251868	387862
51967603		51579627	52394976	387976
44845115		44456992	45713085	388123
82277484		81889275	0	388209
40185039		38882975	40573553	388514
56791287		56402176	58984390	389111
55159705		54770034	56402176	389671
56791975		56402176	58984390	389799
55159912		54770034	56402176	389878
52004822		51579627	52394976	390154
36224915		32393209	36615942	391027
48713282		48126506	49104373	391091
6620360		5287276	7013133	392773
56007856		54770034	56402176	394320
27207396		22107189	27601795	394399
56007070		54770034	56402176	395106
82284924		81889275	0	395649
50381480		49104618	50777395	395915
40177431		38882975	40573553	396122
55166477		54770034	56402176	396443
41178037		40573553	41574997	396960
49501756		49104618	50777395	397138
68863577		67160310	69261994	398417
68863440		67160310	69261994	398554
39281769		38882975	40573553	398794
55168948		54770034	56402176	398914
16551234		16151946	18224728	399288
45313657		44456992	45713085	399428
40973421		40573553	41574997	399868
29268070		28764584	29668650	400580
65876351		65423173	66278106	401755
65824936		65423173	66278106	401763
42802356		42400476	43334759	401880
51981570		51579627	52394976	401943
20207708		19805085	20866109	402623
55174177		54770034	56402176	404143
48699865		48126506	49104373	404508
62838340		62433566	64476685	404774
62838344		62433566	64476685	404778
64071784		62433566	64476685	404901
40168547		38882975	40573553	405006
65872865		65423173	66278106	405241
62839308		62433566	64476685	405742
55175952		54770034	56402176	405918
17818570		16151946	18224728	406158
71748334		70208244	72154852	406518
68855340		67160310	69261994	406654
40981119		40573553	41574997	407566
935206		526531	2354340	408675
56811471		56402176	58984390	409295
39292396		38882975	40573553	409421
56811624		56402176	58984390	409448
39292489		38882975	40573553	409514
39292529		38882975	40573553	409554
68851882		67160310	69261994	410112
44867344		44456992	45713085	410352
11962249		11385214	12372773	410524
60189014		59778013	61383510	411001
37027133		36615942	38680165	411191
49515999		49104618	50777395	411381
50365544		49104618	50777395	411851
48692202		48126506	49104373	412171
60971204		59778013	61383510	412306
41161825		40573553	41574997	413172
41161724		40573553	41574997	413273
60191567		59778013	61383510	413554
29178302		28764584	29668650	413718
17810729		16151946	18224728	413999
48690097		48126506	49104373	414276
15680648		13391947	16095169	414521
41160399		40573553	41574997	414598
22522152		22107189	27601795	414963
62848825		62433566	64476685	415259
77835894		75001756	78251868	415974
77835894		75001756	78251868	415974
77835662		75001756	78251868	416206
77835662		75001756	78251868	416206
55186328		54770034	56402176	416294
60195219		59778013	61383510	417206
48543784		48126506	49104373	417278
48543823		48126506	49104373	417317
39300300		38882975	40573553	417325
62851204		62433566	64476685	417638
39301010		38882975	40573553	418035
60965413		59778013	61383510	418097
41155875		40573553	41574997	419122
50358120		49104618	50777395	419275
50358114		49104618	50777395	419281
65003756		64504681	65423168	419412
60197976		59778013	61383510	419963
18644798		18224728	19805085	420070
39303247		38882975	40573553	420272
36195665		32393209	36615942	420277
65843462		65423173	66278106	420289
22527717		22107189	27601795	420528
22527717		22107189	27601795	420528
36195309		32393209	36615942	420633
75423065		75001756	78251868	421309
75423085		75001756	78251868	421329
48548180		48126506	49104373	421674
29246900		28764584	29668650	421750
71733082		70208244	72154852	421770
71733073		70208244	72154852	421779
50355524		49104618	50777395	421871
49526846		49104618	50777395	422228
36193002		32393209	36615942	422940
32816215		32393209	36615942	423006
32816418		32393209	36615942	423209
65846422		65423173	66278106	423249
49528023		49104618	50777395	423405
36192528		32393209	36615942	423414
64928529		64504681	65423168	423848
39307493		38882975	40573553	424518
32817839		32393209	36615942	424630
39307702		38882975	40573553	424727
62858349		62433566	64476685	424783
64998352		64504681	65423168	424816
29242362		28764584	29668650	426288
39309473		38882975	40573553	426498
64049612		62433566	64476685	427073
27174623		22107189	27601795	427172
56829476		56402176	58984390	427300
62861158		62433566	64476685	427592
62861219		62433566	64476685	427653
71726951		70208244	72154852	427901
27173450		22107189	27601795	428345
64047976		62433566	64476685	428709
73416233		72987476	74508320	428757
64047743		62433566	64476685	428942
44885953		44456992	45713085	428961
64047430		62433566	64476685	429255
62863162		62433566	64476685	429596
29238657		28764584	29668650	429993
44887608		44456992	45713085	430616
55971140		54770034	56402176	431036
11941083		11385214	12372773	431690
36184051		32393209	36615942	431891
29197159		28764584	29668650	432575
58551322		56402176	58984390	433068
49537693		49104618	50777395	433075
29234869		28764584	29668650	433781
73421589		72987476	74508320	434113
64042565		62433566	64476685	434120
41008392		40573553	41574997	434839
29199478		28764584	29668650	434894
38245093		36615942	38680165	435072
58549215		56402176	58984390	435175
38243816		36615942	38680165	436349
29231958		28764584	29668650	436692
55208023		54770034	56402176	437989
55208024		54770034	56402176	437990
62871674		62433566	64476685	438108
74069301		72987476	74508320	439019
38241100		36615942	38680165	439065
40134112		38882975	40573553	439441
11933248		11385214	12372773	439525
74068265		72987476	74508320	440055
29228555		28764584	29668650	440095
73428261		72987476	74508320	440785
27160753		22107189	27601795	441042
73428871		72987476	74508320	441395
39324991		38882975	40573553	442016
75444262		75001756	78251868	442506
46155791		45713085	46993911	442706
42844551		42400476	43334759	444075
75445874		75001756	78251868	444118
1909453		526531	2354340	444887
1908568		526531	2354340	445772
49550395		49104618	50777395	445777
10453056		10007032	11379181	446024
10453133		10007032	11379181	446101
39329558		38882975	40573553	446583
27155148		22107189	27601795	446647
49551339		49104618	50777395	446721
60936761		59778013	61383510	446749
39330242		38882975	40573553	447267
55954882		54770034	56402176	447294
40126084		38882975	40573553	447469
60935726		59778013	61383510	447784
29220556		28764584	29668650	448094
71706643		70208244	72154852	448209
29212846		28764584	29668650	448262
50329085		49104618	50777395	448310
71705802		70208244	72154852	449050
36166793		32393209	36615942	449149
11834494		11385214	12372773	449280
56851576		56402176	58984390	449400
39332799		38882975	40573553	449824
38230102		36615942	38680165	450063
60933374		59778013	61383510	450136
55220731		54770034	56402176	450697
64972390		64504681	65423168	450778
11836039		11385214	12372773	450825
62884461		62433566	64476685	450895
60932185		59778013	61383510	451325
64025023		62433566	64476685	451662
29216647		28764584	29668650	452003
39335123		38882975	40573553	452148
60931301		59778013	61383510	452209
46165534		45713085	46993911	452449
71702124		70208244	72154852	452728
71701060		70208244	72154852	453792
55224617		54770034	56402176	454583
39337568		38882975	40573553	454593
39337999		38882975	40573553	455024
55947114		54770034	56402176	455062
62889148		62433566	64476685	455582
49560238		49104618	50777395	455620
39338599		38882975	40573553	455624
60233973		59778013	61383510	455960
48648324		48126506	49104373	456049
48647749		48126506	49104373	456624
58527716		56402176	58984390	456674
983239		526531	2354340	456708
39339794		38882975	40573553	456819
75458691		75001756	78251868	456935
984155		526531	2354340	457624
60235667		59778013	61383510	457654
50319604		49104618	50777395	457791
50319600		49104618	50777395	457795
58526496		56402176	58984390	457894
60235916		59778013	61383510	457903
60236116		59778013	61383510	458103
42876138		42400476	43334759	458621
55229510		54770034	56402176	459476
986064		526531	2354340	459533
64017109		62433566	64476685	459576
64016911		62433566	64476685	459774
48644327		48126506	49104373	460046
58523856		56402176	58984390	460534
73448393		72987476	74508320	460917
48642623		48126506	49104373	461750
988949		526531	2354340	462418
55233284		54770034	56402176	463250
49567882		49104618	50777395	463264
49568785		49104618	50777395	464167
39348207		38882975	40573553	465232
62899038		62433566	64476685	465472
6546944		5287276	7013133	466189
56870542		56402176	58984390	468366
50308639		49104618	50777395	468756
38210992		36615942	38680165	469173
38210914		36615942	38680165	469251
17755363		16151946	18224728	469365
15625512		13391947	16095169	469657
41043231		40573553	41574997	469678
49574306		49104618	50777395	469688
56872843		56402176	58984390	470667
68790695		67160310	69261994	471299
67632412		67160310	69261994	472102
67632509		67160310	69261994	472199
40101142		38882975	40573553	472411
40100912		38882975	40573553	472641
48631035		48126506	49104373	473338
82365051		81889275	0	475776
39361011		38882975	40573553	478036
10485827		10007032	11379181	478795
82368200		81889275	0	478925
39361934		38882975	40573553	478959
39362300		38882975	40573553	479325
40093712		38882975	40573553	479841
73467392		72987476	74508320	479916
19324919		18224728	19805085	480166
40092930		38882975	40573553	480623
40092720		38882975	40573553	480833
74027061		72987476	74508320	481259
74027058		72987476	74508320	481262
58502687		56402176	58984390	481703
17742561		16151946	18224728	482167
55253656		54770034	56402176	483622
48610681		48126506	49104373	484175
55917957		54770034	56402176	484219
41058778		40573553	41574997	485225
60898279		59778013	61383510	485231
10893593		10007032	11379181	485588
41059212		40573553	41574997	485659
5773647		5287276	7013133	486371
32879977		32393209	36615942	486768
58497263		56402176	58984390	487127
58497037		56402176	58984390	487353
73475421		72987476	74508320	487945
5775314		5287276	7013133	488038
62921952		62433566	64476685	488386
13880438		13391947	16095169	488491
45224585		44456992	45713085	488500
41062637		40573553	41574997	489084
60268520		59778013	61383510	490507
27110750		22107189	27601795	491045
73478998		72987476	74508320	491522
17732652		16151946	18224728	492076
13884047		13391947	16095169	492100
1861498		526531	2354340	492842
60271039		59778013	61383510	493026
27108722		22107189	27601795	493073
41066688		40573553	41574997	493135
75495001		75001756	78251868	493245
5781086		5287276	7013133	493810
55263854		54770034	56402176	493820
55264222		54770034	56402176	494188
82383836		81889275	0	494561
17729677		16151946	18224728	495051
41078228		40573553	41574997	496769
39380829		38882975	40573553	497854
40075582		38882975	40573553	497971
10505223		10007032	11379181	498191
73485949		72987476	74508320	498473
40075045		38882975	40573553	498508
10879118		10007032	11379181	500063
40072378		38882975	40573553	501175
62935288		62433566	64476685	501722
39384976		38882975	40573553	502001
5789800		5287276	7013133	502524
62937371		62433566	64476685	503805
73491464		72987476	74508320	503988
55274168		54770034	56402176	504134
73491772		72987476	74508320	504296
62937988		62433566	64476685	504422
62938192		62433566	64476685	504626
1849605		526531	2354340	504735
62938305		62433566	64476685	504739
1849400		526531	2354340	504940
5792238		5287276	7013133	504962
5792238		5287276	7013133	504962
1849194		526531	2354340	505146
1849191		526531	2354340	505149
1848963		526531	2354340	505377
62938954		62433566	64476685	505388
62939293		62433566	64476685	505727
39388784		38882975	40573553	505809
5794086		5287276	7013133	506810
36109105		32393209	36615942	506837
55277887		54770034	56402176	507853
39392081		38882975	40573553	509106
62943354		62433566	64476685	509788
56913258		56402176	58984390	511082
70719587		70208244	72154852	511343
71643344		70208244	72154852	511508
13903544		13391947	16095169	511597
39394806		38882975	40573553	511831
5799758		5287276	7013133	512482
40061026		38882975	40573553	512527
62946325		62433566	64476685	512759
62946329		62433566	64476685	512763
62946329		62433566	64476685	512763
62946329		62433566	64476685	512763
62946329		62433566	64476685	512763
62946619		62433566	64476685	513053
62946619		62433566	64476685	513053
62946619		62433566	64476685	513053
62946627		62433566	64476685	513061
62946627		62433566	64476685	513061
68748485		67160310	69261994	513509
82403182		81889275	0	513907
6499223		5287276	7013133	513910
82403311		81889275	0	514036
13906030		13391947	16095169	514083
17710397		16151946	18224728	514331
17710220		16151946	18224728	514508
17710150		16151946	18224728	514578
70723706		70208244	72154852	515462
70723906		70208244	72154852	515662
56917921		56402176	58984390	515745
39398867		38882975	40573553	515892
27085483		22107189	27601795	516312
56918621		56402176	58984390	516445
39399455		38882975	40573553	516480
62950371		62433566	64476685	516805
50259633		49104618	50777395	517762
40055311		38882975	40573553	518242
63958104		62433566	64476685	518581
63958104		62433566	64476685	518581
60864376		59778013	61383510	519134
44978547		44456992	45713085	521555
10528684		10007032	11379181	521652
40051896		38882975	40573553	521657
56924046		56402176	58984390	521870
62956474		62433566	64476685	522908
40049822		38882975	40573553	523731
55878394		54770034	56402176	523782
55878394		54770034	56402176	523782
68737835		67160310	69261994	524159
17700299		16151946	18224728	524429
55295312		54770034	56402176	525278
15569252		13391947	16095169	525917
15569105		13391947	16095169	526064
40046801		38882975	40573553	526752
62961069		62433566	64476685	527503
63948459		62433566	64476685	528226
55873669		54770034	56402176	528507
55873669		54770034	56402176	528507
62962142		62433566	64476685	528576
44985781		44456992	45713085	528789
55873305		54770034	56402176	528871
55301067		54770034	56402176	531033
18755939		18224728	19805085	531211
63945450		62433566	64476685	531235
22638481		22107189	27601795	531292
62965104		62433566	64476685	531538
62965191		62433566	64476685	531625
39414703		38882975	40573553	531728
60851771		59778013	61383510	531739
40041581		38882975	40573553	531972
40041578		38882975	40573553	531975
39414981		38882975	40573553	532006
62965622		62433566	64476685	532056
10539133		10007032	11379181	532101
56934765		56402176	58984390	532589
45180453		44456992	45713085	532632
39418079		38882975	40573553	535104
55305423		54770034	56402176	535389
22643014		22107189	27601795	535825
10543026		10007032	11379181	535994
62969918		62433566	64476685	536352
62970709		62433566	64476685	537143
60846179		59778013	61383510	537331
60316524		59778013	61383510	538511
32931744		32393209	36615942	538535
40034998		38882975	40573553	538555
62972597		62433566	64476685	539031
39422888		38882975	40573553	539913
60843301		59778013	61383510	540209
55861941		54770034	56402176	540235
40032282		38882975	40573553	541271
40032197		38882975	40573553	541356
45169828		44456992	45713085	543257
32936955		32393209	36615942	543746
40029481		38882975	40573553	544072
40029094		38882975	40573553	544459
45167918		44456992	45713085	545167
60838246		59778013	61383510	545264
49650273		49104618	50777395	545655
49650475		49104618	50777395	545857
50231372		49104618	50777395	546023
40027433		38882975	40573553	546120
60837254		59778013	61383510	546256
32940187		32393209	36615942	546978
49651687		49104618	50777395	547069
40025409		38882975	40573553	548144
50229238		49104618	50777395	548157
62981818		62433566	64476685	548252
56952404		56402176	58984390	550228
62984117		62433566	64476685	550551
56953153		56402176	58984390	550977
62985198		62433566	64476685	551632
56954220		56402176	58984390	552044
40021306		38882975	40573553	552247
55849614		54770034	56402176	552562
63923617		62433566	64476685	553068
19251383		18224728	19805085	553702
22661055		22107189	27601795	553866
63921948		62433566	64476685	554737
49659535		49104618	50777395	554917
49659713		49104618	50777395	555095
70763379		70208244	72154852	555135
56957358		56402176	58984390	555182
70763679		70208244	72154852	555435
19249466		18224728	19805085	555619
58428683		56402176	58984390	555707
49660733		49104618	50777395	556115
62989737		62433566	64476685	556171
27045357		22107189	27601795	556438
45014697		44456992	45713085	557705
32950993		32393209	36615942	557784
39441401		38882975	40573553	558426
40013721		38882975	40573553	559832
67720524		67160310	69261994	560214
39445811		38882975	40573553	562836
58421474		56402176	58984390	562916
58421473		56402176	58984390	562917
39445993		38882975	40573553	563018
45148378		44456992	45713085	564707
68697175		67160310	69261994	564819
56967033		56402176	58984390	564857
45147538		44456992	45713085	565547
45147529		44456992	45713085	565556
19239172		18224728	19805085	565913
40007547		38882975	40573553	566006
45146723		44456992	45713085	566362
49671350		49104618	50777395	566732
46280416		45713085	46993911	567331
40005986		38882975	40573553	567567
40005813		38882975	40573553	567740
45145230		44456992	45713085	567855
45145167		44456992	45713085	567918
49675129		49104618	50777395	570511
49675712		49104618	50777395	571094
10578313		10007032	11379181	571281
49676296		49104618	50777395	571678
37189045		36615942	38680165	573103
39456365		38882975	40573553	573390
39457808		38882975	40573553	574833
39459174		38882975	40573553	576199
39459216		38882975	40573553	576241
55825898		54770034	56402176	576278
10802773		10007032	11379181	576408
39459737		38882975	40573553	576762
39460242		38882975	40573553	577267
55824642		54770034	56402176	577534
39461389		38882975	40573553	578414
39461497		38882975	40573553	578522
70787662		70208244	72154852	579418
27021825		22107189	27601795	579970
68681263		67160310	69261994	580731
60802473		59778013	61383510	581037
63015465		62433566	64476685	581899
15512573		13391947	16095169	582596
39989804		38882975	40573553	583749
39467036		38882975	40573553	584061
39469436		38882975	40573553	586461
36028923		32393209	36615942	587019
73576080		72987476	74508320	588604
82479147		81889275	0	589872
56993839		56402176	58984390	591663
39475052		38882975	40573553	592077
55362964		54770034	56402176	592930
36022876		32393209	36615942	593066
71561399		70208244	72154852	593453
67753856		67160310	69261994	593546
45051574		44456992	45713085	594582
45118229		44456992	45713085	594856
50182337		49104618	50777395	595058
49699733		49104618	50777395	595115
39978015		38882975	40573553	595538
70804111		70208244	72154852	595867
49700556		49104618	50777395	595938
18821115		18224728	19805085	596387
55366946		54770034	56402176	596912
68663098		67160310	69261994	598896
49704102		49104618	50777395	599484
63033291		62433566	64476685	599725
39973132		38882975	40573553	600421
32993833		32393209	36615942	600624
60781469		59778013	61383510	602041
39971361		38882975	40573553	602192
60781131		59778013	61383510	602379
39485634		38882975	40573553	602659
58381642		56402176	58984390	602748
58381497		56402176	58984390	602893
39487556		38882975	40573553	604581
39488391		38882975	40573553	605416
73902807		72987476	74508320	605513
73902807		72987476	74508320	605513
63040145		62433566	64476685	606579
55377219		54770034	56402176	607185
60775103		59778013	61383510	608407
39964713		38882975	40573553	608840
73898002		72987476	74508320	610318
55381702		54770034	56402176	611668
39961730		38882975	40573553	611823
58372073		56402176	58984390	612317
58371937		56402176	58984390	612453
39495527		38882975	40573553	612552
71541472		70208244	72154852	613380
71541472		70208244	72154852	613380
39959455		38882975	40573553	614098
39958525		38882975	40573553	615028
73893102		72987476	74508320	615218
50161226		49104618	50777395	616169
17608030		16151946	18224728	616698
55784757		54770034	56402176	617419
39955890		38882975	40573553	617663
50159555		49104618	50777395	617840
60765280		59778013	61383510	618230
49723348		49104618	50777395	618730
49723361		49104618	50777395	618743
58364930		56402176	58984390	619460
60763456		59778013	61383510	620054
60763369		59778013	61383510	620141
55782031		54770034	56402176	620145
39503189		38882975	40573553	620214
50157145		49104618	50777395	620250
39503422		38882975	40573553	620447
6392458		5287276	7013133	620675
60399053		59778013	61383510	621040
68640057		67160310	69261994	621937
57024578		56402176	58984390	622402
57024853		56402176	58984390	622677
39505834		38882975	40573553	622859
57025673		56402176	58984390	623497
39506824		38882975	40573553	623849
39507797		38882975	40573553	624822
63851545		62433566	64476685	625140
70833621		70208244	72154852	625377
55396088		54770034	56402176	626054
75627885		75001756	78251868	626129
39947399		38882975	40573553	626154
63850392		62433566	64476685	626293
15467227		13391947	16095169	627942
15467227		13391947	16095169	627942
15467227		13391947	16095169	627942
68633139		67160310	69261994	628855
82520418		81889275	0	631143
39514601		38882975	40573553	631626
70840680		70208244	72154852	632436
39941011		38882975	40573553	632542
1159147		526531	2354340	632616
60411415		59778013	61383510	633402
60411640		59778013	61383510	633627
67795071		67160310	69261994	634761
68626571		67160310	69261994	635423
58348923		56402176	58984390	635467
67796474		67160310	69261994	636164
50140730		49104618	50777395	636665
39936414		38882975	40573553	637139
39936316		38882975	40573553	637237
50140131		49104618	50777395	637264
50139874		49104618	50777395	637521
75640072		75001756	78251868	638316
39521378		38882975	40573553	638403
58345855		56402176	58984390	638535
60744332		59778013	61383510	639178
67799493		67160310	69261994	639183
67799614		67160310	69261994	639304
39934222		38882975	40573553	639331
39522461		38882975	40573553	639486
55762588		54770034	56402176	639588
39523236		38882975	40573553	640261
39523257		38882975	40573553	640282
39523756		38882975	40573553	640781
58343549		56402176	58984390	640841
39931922		38882975	40573553	641631
49746994		49104618	50777395	642376
39528793		38882975	40573553	645818
39529301		38882975	40573553	646326
39926884		38882975	40573553	646669
75649061		75001756	78251868	647305
75649089		75001756	78251868	647333
63828878		62433566	64476685	647807
39531138		38882975	40573553	648163
63828486		62433566	64476685	648199
50128610		49104618	50777395	648785
50128199		49104618	50777395	649196
58335071		56402176	58984390	649319
55750092		54770034	56402176	652084
55749728		54770034	56402176	652448
50123152		49104618	50777395	654243
57056557		56402176	58984390	654381
39918001		38882975	40573553	655552
26945967		22107189	27601795	655828
35959264		32393209	36615942	656678
60434840		59778013	61383510	656827
26944181		22107189	27601795	657614
63818495		62433566	64476685	658190
39541236		38882975	40573553	658261
26943252		22107189	27601795	658543
55428648		54770034	56402176	658614
55743171		54770034	56402176	659005
50118124		49104618	50777395	659271
58325097		56402176	58984390	659293
39914180		38882975	40573553	659373
77591729		75001756	78251868	660139
50116779		49104618	50777395	660616
57062883		56402176	58984390	660707
73847312		72987476	74508320	661008
63815343		62433566	64476685	661342
55740749		54770034	56402176	661427
50115242		49104618	50777395	662153
68599494		67160310	69261994	662500
55432614		54770034	56402176	662580
68599258		67160310	69261994	662736
50114532		49104618	50777395	662863
73845007		72987476	74508320	663313
55738465		54770034	56402176	663711
39909692		38882975	40573553	663861
55738239		54770034	56402176	663937
35951853		32393209	36615942	664089
39547318		38882975	40573553	664343
55737785		54770034	56402176	664391
68597526		67160310	69261994	664468
68596308		67160310	69261994	665686
63810821		62433566	64476685	665864
33059835		32393209	36615942	666626
77584926		75001756	78251868	666942
77584864		75001756	78251868	667004
63809538		62433566	64476685	667147
58316861		56402176	58984390	667529
68594456		67160310	69261994	667538
67827985		67160310	69261994	667675
39905681		38882975	40573553	667872
35947308		32393209	36615942	668634
33063274		32393209	36615942	670065
39553118		38882975	40573553	670143
39553341		38882975	40573553	670366
55440543		54770034	56402176	670509
68591404		67160310	69261994	670590
63104682		62433566	64476685	671116
39900867		38882975	40573553	672686
55442886		54770034	56402176	672852
55443169		54770034	56402176	673135
39900236		38882975	40573553	673317
63802050		62433566	64476685	674635
55444726		54770034	56402176	674692
77577079		75001756	78251868	674789
71479849		70208244	72154852	675003
60453024		59778013	61383510	675011
68586917		67160310	69261994	675077
71479581		70208244	72154852	675271
35940455		32393209	36615942	675487
50100771		49104618	50777395	676624
63110495		62433566	64476685	676929
68584872		67160310	69261994	677122
68584825		67160310	69261994	677169
50099866		49104618	50777395	677529
63111160		62433566	64476685	677594
75679419		75001756	78251868	677663
73666192		72987476	74508320	678716
55722937		54770034	56402176	679239
63113003		62433566	64476685	679437
77572108		75001756	78251868	679760
75681833		75001756	78251868	680077
37296623		36615942	38680165	680681
73668252		72987476	74508320	680776
73668455		72987476	74508320	680979
39891768		38882975	40573553	681785
35933727		32393209	36615942	682215
35933721		32393209	36615942	682221
71471836		70208244	72154852	683016
58301155		56402176	58984390	683235
55453434		54770034	56402176	683400
73671244		72987476	74508320	683768
73824107		72987476	74508320	684213
67845048		67160310	69261994	684738
39568167		38882975	40573553	685192
77566551		75001756	78251868	685317
39887888		38882975	40573553	685665
73819848		72987476	74508320	688472
17535753		16151946	18224728	688975
39572684		38882975	40573553	689709
82579055		81889275	0	689780
49795218		49104618	50777395	690600
68570828		67160310	69261994	691166
60470234		59778013	61383510	692221
70901311		70208244	72154852	693067
37986926		36615942	38680165	693239
39576384		38882975	40573553	693409
73814634		72987476	74508320	693686
17530226		16151946	18224728	694502
39578558		38882975	40573553	695583
55706510		54770034	56402176	695666
55706242		54770034	56402176	695934
55705321		54770034	56402176	696855
37314381		36615942	38680165	698439
55702962		54770034	56402176	699214
39586408		38882975	40573553	703433
15390980		13391947	16095169	704189
60678397		59778013	61383510	705113
60677064		59778013	61383510	706446
60676823		59778013	61383510	706687
18931432		18224728	19805085	706704
18931433		18224728	19805085	706705
63140451		62433566	64476685	706885
39590155		38882975	40573553	707180
39590385		38882975	40573553	707410
60672591		59778013	61383510	710919
58273442		56402176	58984390	710948
18936050		18224728	19805085	711322
60671791		59778013	61383510	711719
39594857		38882975	40573553	711882
60671620		59778013	61383510	711890
75713991		75001756	78251868	712235
68549555		67160310	69261994	712439
68549470		67160310	69261994	712524
58271581		56402176	58984390	712809
39595790		38882975	40573553	712815
39860613		38882975	40573553	712940
58270853		56402176	58984390	713537
35901274		32393209	36615942	714668
60668804		59778013	61383510	714706
39597833		38882975	40573553	714858
63761708		62433566	64476685	714977
58268754		56402176	58984390	715636
55486098		54770034	56402176	716064
58268193		56402176	58984390	716197
33110202		32393209	36615942	716993
37332955		36615942	38680165	717013
63759567		62433566	64476685	717118
63759509		62433566	64476685	717176
33110461		32393209	36615942	717252
57120135		56402176	58984390	717959
67878536		67160310	69261994	718226
67878641		67160310	69261994	718331
15376175		13391947	16095169	718994
17505551		16151946	18224728	719177
58264935		56402176	58984390	719455
58264787		56402176	58984390	719603
39853878		38882975	40573553	719675
50056098		49104618	50777395	721297
60499418		59778013	61383510	721405
15373646		13391947	16095169	721523
39851197		38882975	40573553	722356
73710575		72987476	74508320	723099
39606170		38882975	40573553	723195
67884308		67160310	69261994	723998
39848138		38882975	40573553	725415
73712991		72987476	74508320	725515
35889691		32393209	36615942	726251
35889690		32393209	36615942	726252
39846880		38882975	40573553	726673
58256483		56402176	58984390	727907
68533166		67160310	69261994	728828
50047849		49104618	50777395	729546
67890267		67160310	69261994	729957
37346561		36615942	38680165	730619
39842341		38882975	40573553	731212
39840446		38882975	40573553	733107
39617816		38882975	40573553	734841
18960476		18224728	19805085	735748
55666395		54770034	56402176	735781
63169476		62433566	64476685	735910
60647579		59778013	61383510	735931
37944153		36615942	38680165	736012
63169831		62433566	64476685	736265
57138893		56402176	58984390	736717
82626194		81889275	0	736919
35878837		32393209	36615942	737105
77514430		75001756	78251868	737438
39620667		38882975	40573553	737692
17485943		16151946	18224728	738785
39834253		38882975	40573553	739300
39622495		38882975	40573553	739520
55510135		54770034	56402176	740101
50036610		49104618	50777395	740785
39831543		38882975	40573553	742010
82631425		81889275	0	742150
82631437		81889275	0	742162
16894136		16151946	18224728	742190
82631592		81889275	0	742317
39627836		38882975	40573553	744861
71409525		70208244	72154852	745327
82634617		81889275	0	745342
75747455		75001756	78251868	745699
39827619		38882975	40573553	745934
39826690		38882975	40573553	746863
55655117		54770034	56402176	747059
57149931		56402176	58984390	747755
39632114		38882975	40573553	749139
17475095		16151946	18224728	749633
39632622		38882975	40573553	749647
60633388		59778013	61383510	750122
55651101		54770034	56402176	751075
39634059		38882975	40573553	751084
57153915		56402176	58984390	751739
58232269		56402176	58984390	752121
57156196		56402176	58984390	754020
71400637		70208244	72154852	754215
39637613		38882975	40573553	754638
39637818		38882975	40573553	754843
55646815		54770034	56402176	755361
60533743		59778013	61383510	755730
39638811		38882975	40573553	755836
60625269		59778013	61383510	758241
67919001		67160310	69261994	758691
1285236		526531	2354340	758705
77492383		75001756	78251868	759485
77492380		75001756	78251868	759488
67919859		67160310	69261994	759549
67919864		67160310	69261994	759554
71395258		70208244	72154852	759594
16911873		16151946	18224728	759927
70968399		70208244	72154852	760155
70968402		70208244	72154852	760158
55641989		54770034	56402176	760187
17464454		16151946	18224728	760274
75762521		75001756	78251868	760765
49865500		49104618	50777395	760882
60622497		59778013	61383510	761013
55531082		54770034	56402176	761048
60622386		59778013	61383510	761124
14153141		13391947	16095169	761194
35854475		32393209	36615942	761467
16913902		16151946	18224728	761956
39645409		38882975	40573553	762434
77488850		75001756	78251868	763018
77488849		75001756	78251868	763019
70971482		70208244	72154852	763238
75765066		75001756	78251868	763310
55533598		54770034	56402176	763564
55533776		54770034	56402176	763742
39809366		38882975	40573553	764187
67924840		67160310	69261994	764530
39647538		38882975	40573553	764563
15330372		13391947	16095169	764797
55535323		54770034	56402176	765289
55636880		54770034	56402176	765296
17459132		16151946	18224728	765596
16918256		16151946	18224728	766310
60544910		59778013	61383510	766897
6054265		5287276	7013133	766989
39806103		38882975	40573553	767450
50009686		49104618	50777395	767709
39804124		38882975	40573553	769429
68492109		67160310	69261994	769885
35844986		32393209	36615942	770956
1297682		526531	2354340	771151
70980294		70208244	72154852	772050
67932384		67160310	69261994	772074
67932515		67160310	69261994	772205
63205885		62433566	64476685	772319
63205972		62433566	64476685	772406
39800724		38882975	40573553	772829
67933635		67160310	69261994	773325
49878845		49104618	50777395	774227
39659195		38882975	40573553	776220
39659437		38882975	40573553	776462
67937092		67160310	69261994	776782
6064578		5287276	7013133	777302
39660706		38882975	40573553	777731
63698703		62433566	64476685	777982
63211634		62433566	64476685	778068
33171469		32393209	36615942	778260
39662754		38882975	40573553	779779
39663571		38882975	40573553	780596
67941040		67160310	69261994	780730
39792193		38882975	40573553	781360
55620652		54770034	56402176	781524
39665029		38882975	40573553	782054
63217197		62433566	64476685	783631
63217208		62433566	64476685	783642
33177994		32393209	36615942	784785
39668015		38882975	40573553	785040
6072463		5287276	7013133	785187
39786701		38882975	40573553	786852
6074371		5287276	7013133	787095
6074475		5287276	7013133	787199
1314805		526531	2354340	788274
60566927		59778013	61383510	788914
55612140		54770034	56402176	790036
68471599		67160310	69261994	790395
63686139		62433566	64476685	790546
57192885		56402176	58984390	790709
57192886		56402176	58984390	790710
39674100		38882975	40573553	791125
39782293		38882975	40573553	791260
6221740		5287276	7013133	791393
39674777		38882975	40573553	791802
1562492		526531	2354340	791848
63684789		62433566	64476685	791896
63684749		62433566	64476685	791936
39674940		38882975	40573553	791965
75794232		75001756	78251868	792476
67953018		67160310	69261994	792708
68469188		67160310	69261994	792806
15302127		13391947	16095169	793042
1319940		526531	2354340	793409
39676788		38882975	40573553	793813
49983036		49104618	50777395	794359
33187695		32393209	36615942	794486
63681912		62433566	64476685	794773
33188163		32393209	36615942	794954
39778587		38882975	40573553	794966
60588050		59778013	61383510	795460
39777545		38882975	40573553	796008
63680255		62433566	64476685	796430
63680055		62433566	64476685	796630
55605539		54770034	56402176	796637
63680024		62433566	64476685	796661
33190057		32393209	36615942	796848
33190282		32393209	36615942	797073
33190385		32393209	36615942	797176
33190385		32393209	36615942	797176
33190493		32393209	36615942	797284
16949459		16151946	18224728	797513
1324284		526531	2354340	797753
63232444		62433566	64476685	798878
63232490		62433566	64476685	798924
63232608		62433566	64476685	799042
63232920		62433566	64476685	799354
63233005		62433566	64476685	799439
39682652		38882975	40573553	799677
63233641		62433566	64476685	800075
39683059		38882975	40573553	800084
63233847		62433566	64476685	800281
39683783		38882975	40573553	800808
60581519		59778013	61383510	801991
60580830		59778013	61383510	802680
39769539		38882975	40573553	804014
35811577		32393209	36615942	804365
57207256		56402176	58984390	805080
39768198		38882975	40573553	805355
6092738		5287276	7013133	805462
6092838		5287276	7013133	805562
15288732		13391947	16095169	806437
15288732		13391947	16095169	806437
39765901		38882975	40573553	807652
39765833		38882975	40573553	807720
14202137		13391947	16095169	810190
14202138		13391947	16095169	810191
58174138		56402176	58984390	810252
55591874		54770034	56402176	810302
57212909		56402176	58984390	810733
1543144		526531	2354340	811196
57213450		56402176	58984390	811274
39762194		38882975	40573553	811359
55590790		54770034	56402176	811386
39695222		38882975	40573553	812247
39761187		38882975	40573553	812366
58171731		56402176	58984390	812659
39760532		38882975	40573553	813021
39760210		38882975	40573553	813343
39759044		38882975	40573553	814509
6198407		5287276	7013133	814726
39698176		38882975	40573553	815201
37432656		36615942	38680165	816714
39756344		38882975	40573553	817209
37433192		36615942	38680165	817250
67977854		67160310	69261994	817544
67977866		67160310	69261994	817556
63658705		62433566	64476685	817980
39755568		38882975	40573553	817985
39755564		38882975	40573553	817989
35797774		32393209	36615942	818168
1536159		526531	2354340	818181
39755319		38882975	40573553	818234
39755223		38882975	40573553	818330
63252777		62433566	64476685	819211
63252801		62433566	64476685	819235
39754154		38882975	40573553	819399
16972278		16151946	18224728	820332
39703339		38882975	40573553	820364
39705137		38882975	40573553	822162
67982830		67160310	69261994	822520
39749814		38882975	40573553	823739
75825952		75001756	78251868	824196
82713581		81889275	0	824306
67985237		67160310	69261994	824927
17398131		16151946	18224728	826597
39745558		38882975	40573553	827995
39745555		38882975	40573553	827998
39743558		38882975	40573553	829995
39743527		38882975	40573553	830026
39743439		38882975	40573553	830114
67990506		67160310	69261994	830196
67990506		67160310	69261994	830196
39742157		38882975	40573553	831396
39742003		38882975	40573553	831550
63265486		62433566	64476685	831920
39715200		38882975	40573553	832225
6119913		5287276	7013133	832637
39740507		38882975	40573553	833046
39716597		38882975	40573553	833622
63267970		62433566	64476685	834404
39738713		38882975	40573553	834840
63268475		62433566	64476685	834909
39718837		38882975	40573553	835862
67996734		67160310	69261994	836424
63270649		62433566	64476685	837083
63270680		62433566	64476685	837114
63270705		62433566	64476685	837139
39720279		38882975	40573553	837304
39721393		38882975	40573553	838418
75840590		75001756	78251868	838834
39733832		38882975	40573553	839721
39723129		38882975	40573553	840154
6128139		5287276	7013133	840863
1367568		526531	2354340	841037
1367751		526531	2354340	841220
71312661		70208244	72154852	842191
39725293		38882975	40573553	842318
39725328		38882975	40573553	842353
68003403		67160310	69261994	843093
58139433		56402176	58984390	844957
37461088		36615942	38680165	845146
71054635		70208244	72154852	846391
71054665		70208244	72154852	846421
17000702		16151946	18224728	848756
1375610		526531	2354340	849079
75851130		75001756	78251868	849374
68010268		67160310	69261994	849958
68010377		67160310	69261994	850067
68010814		67160310	69261994	850504
71302542		70208244	72154852	852310
71062541		70208244	72154852	854297
68407472		67160310	69261994	854522
1383418		526531	2354340	856887
71065194		70208244	72154852	856950
14251992		13391947	16095169	860045
1386725		526531	2354340	860194
14253110		13391947	16095169	861163
68021624		67160310	69261994	861314
17013728		16151946	18224728	861782
1492261		526531	2354340	862079
35753115		32393209	36615942	862827
14255356		13391947	16095169	863409
14256593		13391947	16095169	864646
1392924		526531	2354340	866393
68395445		67160310	69261994	866549
75868630		75001756	78251868	866874
75873964		75001756	78251868	872208
71277191		70208244	72154852	877661
68043408		67160310	69261994	883098
82772952		81889275	0	883677
77368124		75001756	78251868	883744
1410855		526531	2354340	884324
17340303		16151946	18224728	884425
15210562		13391947	16095169	884607
15210342		13391947	16095169	884827
75886946		75001756	78251868	885190
17338060		16151946	18224728	886668
17337928		16151946	18224728	886800
1416478		526531	2354340	889947
75891872		75001756	78251868	890116
33284361		32393209	36615942	891152
33284615		32393209	36615942	891406
33285217		32393209	36615942	892008
75895183		75001756	78251868	893427
57295761		56402176	58984390	893585
68055365		67160310	69261994	895055
75898667		75001756	78251868	896911
63331563		62433566	64476685	897997
1454098		526531	2354340	900242
1453891		526531	2354340	900449
1453641		526531	2354340	900699
1453632		526531	2354340	900708
33294150		32393209	36615942	900941
1429280		526531	2354340	902749
58081031		56402176	58984390	903359
63338425		62433566	64476685	904859
68065701		67160310	69261994	905391
68065705		67160310	69261994	905395
63338971		62433566	64476685	905405
77346264		75001756	78251868	905604
35708795		32393209	36615942	907147
82797514		81889275	0	908239
63343594		62433566	64476685	910028
1437592		526531	2354340	911061
1437743		526531	2354340	911212
58072741		56402176	58984390	911649
58072618		56402176	58984390	911772
63562430		62433566	64476685	914255
63562429		62433566	64476685	914256
68075115		67160310	69261994	914805
17069361		16151946	18224728	917415
17304674		16151946	18224728	920054
17304421		16151946	18224728	920307
58062111		56402176	58984390	922279
14314383		13391947	16095169	922436
68084689		67160310	69261994	924379
68086887		67160310	69261994	926577
37753028		36615942	38680165	927137
57329834		56402176	58984390	927658
63362182		62433566	64476685	928616
17293873		16151946	18224728	930855
68094304		67160310	69261994	933994
14326205		13391947	16095169	934258
63369133		62433566	64476685	935567
68326382		67160310	69261994	935612
63369315		62433566	64476685	935749
82825704		81889275	0	936429
68323910		67160310	69261994	938084
33331419		32393209	36615942	938210
82829842		81889275	0	940567
58043271		56402176	58984390	941119
37558206		36615942	38680165	942264
68102968		67160310	69261994	942658
58041389		56402176	58984390	943001
63376899		62433566	64476685	943333
82832700		81889275	0	943425
58039587		56402176	58984390	944803
58038710		56402176	58984390	945680
63379659		62433566	64476685	946093
82835444		81889275	0	946169
63380469		62433566	64476685	946903
33340321		32393209	36615942	947112
82837011		81889275	0	947736
63527809		62433566	64476685	948876
37567154		36615942	38680165	951212
35663536		32393209	36615942	952406
71202225		70208244	72154852	952627
35662372		32393209	36615942	953570
57355861		56402176	58984390	953685
35662150		32393209	36615942	953792
37725708		36615942	38680165	954457
17108384		16151946	18224728	956438
63390654		62433566	64476685	957088
57361081		56402176	58984390	958905
71193719		70208244	72154852	961133
58022980		56402176	58984390	961410
17113981		16151946	18224728	962035
63397125		62433566	64476685	963559
63397274		62433566	64476685	963708
58020569		56402176	58984390	963821
37581195		36615942	38680165	965253
37581195		36615942	38680165	965253
71173558		70208244	72154852	965314
37581326		36615942	38680165	965384
37581630		36615942	38680165	965688
35649132		32393209	36615942	966810
75971074		75001756	78251868	969318
63506533		62433566	64476685	970152
17254560		16151946	18224728	970168
82859831		81889275	0	970556
63405137		62433566	64476685	971571
57374031		56402176	58984390	971855
71181460		70208244	72154852	973216
63407092		62433566	64476685	973526
75975938		75001756	78251868	974182
63408437		62433566	64476685	974871
17127064		16151946	18224728	975118
37591998		36615942	38680165	976056
68285923		67160310	69261994	976071
35639011		32393209	36615942	976931
63411505		62433566	64476685	977939
63414276		62433566	64476685	980710
35630583		32393209	36615942	985359
82876533		81889275	0	987258
17232863		16151946	18224728	991865
75994307		75001756	78251868	992551
57989452		56402176	58984390	994938
63429744		62433566	64476685	996178
17227638		16151946	18224728	997090
63432186		62433566	64476685	998620
76002114		75001756	78251868	1000358
17154498		16151946	18224728	1002552
76004504		75001756	78251868	1002748
77247280		75001756	78251868	1004588
76006372		75001756	78251868	1004616
77247228		75001756	78251868	1004640
76007107		75001756	78251868	1005351
76009006		75001756	78251868	1007250
63441089		62433566	64476685	1007523
57410732		56402176	58984390	1008556
63442130		62433566	64476685	1008564
57410852		56402176	58984390	1008676
68169070		67160310	69261994	1008760
63467760		62433566	64476685	1008925
76010784		75001756	78251868	1009028
63467053		62433566	64476685	1009632
57974749		56402176	58984390	1009641
63443855		62433566	64476685	1010289
63443869		62433566	64476685	1010303
63443871		62433566	64476685	1010305
76012221		75001756	78251868	1010465
33403715		32393209	36615942	1010506
76012270		75001756	78251868	1010514
68171091		67160310	69261994	1010781
76012538		75001756	78251868	1010782
76013598		75001756	78251868	1011842
76014265		75001756	78251868	1012509
76014620		75001756	78251868	1012864
68248975		67160310	69261994	1013019
76017040		75001756	78251868	1015284
63461374		62433566	64476685	1015311
63461373		62433566	64476685	1015312
82904895		81889275	0	1015620
57418056		56402176	58984390	1015880
76017716		75001756	78251868	1015960
14408087		13391947	16095169	1016140
63450941		62433566	64476685	1017375
17169486		16151946	18224728	1017540
63458158		62433566	64476685	1018527
63457904		62433566	64476685	1018781
35596300		32393209	36615942	1019642
68180404		67160310	69261994	1020094
68180597		67160310	69261994	1020287
63455370		62433566	64476685	1021315
68238731		67160310	69261994	1023263
68185465		67160310	69261994	1025155
82914904		81889275	0	1025629
57428007		56402176	58984390	1025831
57429628		56402176	58984390	1027452
68188985		67160310	69261994	1028675
68189457		67160310	69261994	1029147
35585256		32393209	36615942	1030686
82924809		81889275	0	1035534
82924809		81889275	0	1035534
15059251		13391947	16095169	1035918
15059045		13391947	16095169	1036124
68196681		67160310	69261994	1036371
68225512		67160310	69261994	1036482
68225511		67160310	69261994	1036483
82926675		81889275	0	1037400
35575657		32393209	36615942	1040285
68220506		67160310	69261994	1041488
35574334		32393209	36615942	1041608
35574246		32393209	36615942	1041696
35574152		32393209	36615942	1041790
35572207		32393209	36615942	1043735
14442844		13391947	16095169	1050897
14442906		13391947	16095169	1050959
35564062		32393209	36615942	1051880
35564054		32393209	36615942	1051888
35563920		32393209	36615942	1052022
14446954		13391947	16095169	1055007
14447160		13391947	16095169	1055213
77192978		75001756	78251868	1058890
82950685		81889275	0	1061410
33456814		32393209	36615942	1063605
33457309		32393209	36615942	1064100
82954672		81889275	0	1065397
33458786		32393209	36615942	1065577
82957184		81889275	0	1067909
76072639		75001756	78251868	1070883
14463268		13391947	16095169	1071321
14464580		13391947	16095169	1072633
76075154		75001756	78251868	1073398
76075154		75001756	78251868	1073398
14465527		13391947	16095169	1073580
76088249		75001756	78251868	1086493
35524973		32393209	36615942	1090969
57494251		56402176	58984390	1092075
57498431		56402176	58984390	1096255
33493536		32393209	36615942	1100327
35509942		32393209	36615942	1106000
76110179		75001756	78251868	1108423
57875143		56402176	58984390	1109247
57874907		56402176	58984390	1109483
82999746		81889275	0	1110471
57512993		56402176	58984390	1110817
57512999		56402176	58984390	1110823
57513521		56402176	58984390	1111345
57513547		56402176	58984390	1111371
14504482		13391947	16095169	1112535
14504623		13391947	16095169	1112676
57520910		56402176	58984390	1118734
33513172		32393209	36615942	1119963
77127359		75001756	78251868	1124509
14965511		13391947	16095169	1129658
14965511		13391947	16095169	1129658
14964774		13391947	16095169	1130395
14964418		13391947	16095169	1130751
14963874		13391947	16095169	1131295
77115392		75001756	78251868	1136476
35474202		32393209	36615942	1141740
57545411		56402176	58984390	1143235
83035844		81889275	0	1146569
83035956		81889275	0	1146681
57550491		56402176	58984390	1148315
35466231		32393209	36615942	1149711
57833993		56402176	58984390	1150397
57833172		56402176	58984390	1151218
76153197		75001756	78251868	1151441
33555516		32393209	36615942	1162307
57819742		56402176	58984390	1164648
35448583		32393209	36615942	1167359
35448226		32393209	36615942	1167716
35447105		32393209	36615942	1168837
35446782		32393209	36615942	1169160
83071256		81889275	0	1181981
83075510		81889275	0	1186235
14580447		13391947	16095169	1188500
35427438		32393209	36615942	1188504
14905460		13391947	16095169	1189709
33583047		32393209	36615942	1189838
14905284		13391947	16095169	1189885
76202115		75001756	78251868	1200359
57603311		56402176	58984390	1201135
14593359		13391947	16095169	1201412
14889336		13391947	16095169	1205833
57608611		56402176	58984390	1206435
14887366		13391947	16095169	1207803
14887046		13391947	16095169	1208123
76210266		75001756	78251868	1208510
57773689		56402176	58984390	1210701
76217650		75001756	78251868	1215894
57619777		56402176	58984390	1217601
33611939		32393209	36615942	1218730
35396387		32393209	36615942	1219555
35393500		32393209	36615942	1222442
35391980		32393209	36615942	1223962
57626282		56402176	58984390	1224106
57635936		56402176	58984390	1233760
57636050		56402176	58984390	1233874
57636400		56402176	58984390	1234224
35381307		32393209	36615942	1234635
76236719		75001756	78251868	1234963
35378876		32393209	36615942	1237066
33631355		32393209	36615942	1238146
35375068		32393209	36615942	1240874
35371556		32393209	36615942	1244386
57739835		56402176	58984390	1244555
14849489		13391947	16095169	1245680
57738480		56402176	58984390	1245910
35369366		32393209	36615942	1246576
76248537		75001756	78251868	1246781
83140822		81889275	0	1251547
14841561		13391947	16095169	1253608
76258797		75001756	78251868	1257041
83146426		81889275	0	1257151
14837503		13391947	16095169	1257666
83147534		81889275	0	1258259
14660255		13391947	16095169	1268308
76981207		75001756	78251868	1270661
76981138		75001756	78251868	1270730
14824005		13391947	16095169	1271164
57713130		56402176	58984390	1271260
57711312		56402176	58984390	1273078
57706388		56402176	58984390	1278002
57681280		56402176	58984390	1279104
57682269		56402176	58984390	1280093
76968971		75001756	78251868	1282897
76302459		75001756	78251868	1300703
83202277		81889275	0	1313002
35274830		32393209	36615942	1341112
35274624		32393209	36615942	1341318
35270895		32393209	36615942	1345047
35270703		32393209	36615942	1345239
76351835		75001756	78251868	1350079
76895916		75001756	78251868	1355952
35253626		32393209	36615942	1362316
76370178		75001756	78251868	1368422
33769749		32393209	36615942	1376540
35238737		32393209	36615942	1377205
76871865		75001756	78251868	1380003
76384737		75001756	78251868	1382981
33779393		32393209	36615942	1386184
35218803		32393209	36615942	1397139
33792489		32393209	36615942	1399280
76849592		75001756	78251868	1402276
35206597		32393209	36615942	1409345
35205220		32393209	36615942	1410722
33806719		32393209	36615942	1413510
33806803		32393209	36615942	1413594
76425932		75001756	78251868	1424176
76425933		75001756	78251868	1424177
76429170		75001756	78251868	1427414
33824908		32393209	36615942	1431699
35178630		32393209	36615942	1437312
35171181		32393209	36615942	1444761
33838961		32393209	36615942	1445752
33848218		32393209	36615942	1455009
35157207		32393209	36615942	1458735
35156924		32393209	36615942	1459018
35153000		32393209	36615942	1462942
35152999		32393209	36615942	1462943
33857652		32393209	36615942	1464443
76466397		75001756	78251868	1464641
35137746		32393209	36615942	1478196
35130253		32393209	36615942	1485689
76490893		75001756	78251868	1489137
76752295		75001756	78251868	1499573
33896403		32393209	36615942	1503194
33917166		32393209	36615942	1523957
35090763		32393209	36615942	1525179
35084110		32393209	36615942	1531832
35083367		32393209	36615942	1532575
35083316		32393209	36615942	1532626
35082204		32393209	36615942	1533738
33928215		32393209	36615942	1535006
35078072		32393209	36615942	1537870
76564109		75001756	78251868	1562353
76569533		75001756	78251868	1567777
76683052		75001756	78251868	1568816
76678603		75001756	78251868	1573265
35036839		32393209	36615942	1579103
76672416		75001756	78251868	1579452
35036334		32393209	36615942	1579608
35034080		32393209	36615942	1581862
33975339		32393209	36615942	1582130
35033401		32393209	36615942	1582541
35033323		32393209	36615942	1582619
35033155		32393209	36615942	1582787
35033142		32393209	36615942	1582800
35032803		32393209	36615942	1583139
35032762		32393209	36615942	1583180
35032678		32393209	36615942	1583264
35030856		32393209	36615942	1585086
76665492		75001756	78251868	1586376
35029497		32393209	36615942	1586445
35029196		32393209	36615942	1586746
35027251		32393209	36615942	1588691
76603589		75001756	78251868	1601833
33997021		32393209	36615942	1603812
33997126		32393209	36615942	1603917
76607889		75001756	78251868	1606133
35008539		32393209	36615942	1607403
76613496		75001756	78251868	1611740
34007611		32393209	36615942	1614402
34994656		32393209	36615942	1621286
34991629		32393209	36615942	1624313
34990982		32393209	36615942	1624960
34988441		32393209	36615942	1627501
34972198		32393209	36615942	1643744
34972197		32393209	36615942	1643745
34969075		32393209	36615942	1646867
34965623		32393209	36615942	1650319
34062525		32393209	36615942	1669316
34062635		32393209	36615942	1669426
34062724		32393209	36615942	1669515
34067937		32393209	36615942	1674728
34939296		32393209	36615942	1676646
34072247		32393209	36615942	1679038
34081715		32393209	36615942	1688506
34081846		32393209	36615942	1688637
34082309		32393209	36615942	1689100
34913968		32393209	36615942	1701974
34095301		32393209	36615942	1702092
34913395		32393209	36615942	1702547
34910362		32393209	36615942	1705580
34102366		32393209	36615942	1709157
34103889		32393209	36615942	1710680
34110067		32393209	36615942	1716858
34874783		32393209	36615942	1741159
34134984		32393209	36615942	1741775
34859260		32393209	36615942	1756682
34858870		32393209	36615942	1757072
34841361		32393209	36615942	1774581
34841339		32393209	36615942	1774603
34837052		32393209	36615942	1778890
34836416		32393209	36615942	1779526
34827549		32393209	36615942	1788393
34184383		32393209	36615942	1791174
34203723		32393209	36615942	1810514
34801574		32393209	36615942	1814368
34795362		32393209	36615942	1820580
34794742		32393209	36615942	1821200
34788176		32393209	36615942	1827766
34223175		32393209	36615942	1829966
34783492		32393209	36615942	1832450
34225836		32393209	36615942	1832627
34228682		32393209	36615942	1835473
34777547		32393209	36615942	1838395
34768376		32393209	36615942	1847566
34242777		32393209	36615942	1849568
34243078		32393209	36615942	1849869
34245781		32393209	36615942	1852572
34246368		32393209	36615942	1853159
34246683		32393209	36615942	1853474
34761383		32393209	36615942	1854559
34706056		32393209	36615942	1909886
34667472		32393209	36615942	1948470
34659696		32393209	36615942	1956246
34351367		32393209	36615942	1958158
34624431		32393209	36615942	1991511
34613234		32393209	36615942	2002708
34401961		32393209	36615942	2008752
34405038		32393209	36615942	2011829
34592219		32393209	36615942	2023723
34592168		32393209	36615942	2023774
34425390		32393209	36615942	2032181
34434553		32393209	36615942	2041344
34442213		32393209	36615942	2049004
34442862		32393209	36615942	2049653
34445702		32393209	36615942	2052493
34558843		32393209	36615942	2057099
34454646		32393209	36615942	2061437
34455993		32393209	36615942	2062784
34463131		32393209	36615942	2069922
34536818		32393209	36615942	2079124
34536679		32393209	36615942	2079263

### Sheet: chr18
BRC CHR18	NPC chr18	5' match	3' match	closest dist
11702	1612952	0	1612952	11702							Sample name
74002	1804598	0	1612952	74002							BRC CHR18
96344	2204637	0	1612952	96344							Sample size
100229	2315636	0	1612952	100229							1460
137527	2398837	0	1612952	137527							Mean
137589	4160166	0	1612952	137589							4.02493e+07
163489	4165671	0	1612952	163489							Standard deviation
373473	5786202	0	1612952	373473							2.24801e+07
375355	5799428	0	1612952	375355
393353	8488272	0	1612952	393353							Skewness
393407	8878061	0	1612952	393407							-0.074504 P = 0.2434
448943	9926278	0	1612952	448943							Kurtosis
451914	12430293	0	1612952	451914							1.913358 P < 0.0001
464054	12432289	0	1612952	464054							Royston chi-sq
528196	21673379	0	1612952	528196							517.520264, P < 0.0001
533730	21674099	0	1612952	533730
554991	21700324	0	1612952	554991							Shapiro-Wilk W
560320	21831254	0	1612952	560320							0.961816, V = 34.001353, P < 0.0001
593170	21832379	0	1612952	593170							Shapiro-Francia W'
595705	22888736	0	1612952	595705							0.962886, V' = 33.122289, P < 0.0001
597019	25062744	0	1612952	597019
599621	25089468	0	1612952	599621							Sample unlikely to be from a normal distribution
601759	25435002	0	1612952	601759
689286	25437008	0	1612952	689286
689301	25887655	0	1612952	689301							Sample name
689405	25922979	0	1612952	689405							NPC chr18
696844	25927231	0	1612952	696844							Sample size
886412	25989459	0	1612952	726540							123
938240	25994618	0	1612952	674712							Mean
948202	27266428	0	1612952	664750							4.40529e+07
951641	27266430	0	1612952	661311							Standard deviation
997502	27323617	0	1612952	615450							2.14454e+07
1007153	27323621	0	1612952	605799
1057595	28840161	0	1612952	555357							Skewness
1059625	28914455	0	1612952	553327							-0.232545 P = 0.2726
1235601	29886349	0	1612952	377351							Kurtosis
1241495	30915624	0	1612952	371457							2.111662 P = 0.0008
1242160	30915673	0	1612952	370792							Royston chi-sq
1249288	31247810	0	1612952	363664							10.689526, P = 0.0048
1406718	31248382	0	1612952	206234
1456110	32863800	0	1612952	156842							Shapiro-Wilk W
1459301	33056103	0	1612952	153651							0.960798, V = 3.851962, P = 0.0012
1737459	33127061	1612952	1804598	67139							Shapiro-Francia W'
1737523	33404534	1612952	1804598	67075							0.967171, V' = 3.517062, P = 0.0057
2010169	33404671	1804598	2204637	194468
2010203	33445797	1804598	2204637	194434							Sample unlikely to be from a normal distribution
2189593	35663127	1804598	2204637	15044
2214191	35878106	2204637	2315636	9554
2227240	38629621	2204637	2315636	22603
2238905	38629640	2204637	2315636	34268
2441848	39333297	2398837	4160166	43011
2442939	39333394	2398837	4160166	44102
2496641	40960572	2398837	4160166	97804
2501299	41079469	2398837	4160166	102462
2547493	41412358	2398837	4160166	148656
2786595	41547954	2398837	4160166	387758
2807269	41548626	2398837	4160166	408432
2849628	41725169	2398837	4160166	450791
2850085	42393719	2398837	4160166	451248
2919529	44588384	2398837	4160166	520692
2927338	44762696	2398837	4160166	528501
2974855	45222095	2398837	4160166	576018
2977578	46182764	2398837	4160166	578741
3022563	46886803	2398837	4160166	623726
3053549	46958588	2398837	4160166	654712
3063068	48432382	2398837	4160166	664231
3068187	48432556	2398837	4160166	669350
3107912	48673819	2398837	4160166	709075
3118408	49328839	2398837	4160166	719571
3153895	49541535	2398837	4160166	755058
3185177	51264149	2398837	4160166	786340
3223989	51898846	2398837	4160166	825152
3248525	51900820	2398837	4160166	849688
3270194	52053846	2398837	4160166	871357
3326437	52292634	2398837	4160166	833729
3328723	52362012	2398837	4160166	831443
3385115	52653879	2398837	4160166	775051
3469352	53203669	2398837	4160166	690814
3474435	53204110	2398837	4160166	685731
3483764	53633004	2398837	4160166	676402
3483764	54830644	2398837	4160166	676402
3503940	57774233	2398837	4160166	656226
3518641	57774248	2398837	4160166	641525
3529350	59160251	2398837	4160166	630816
3716964	59176819	2398837	4160166	443202
3798567	59403737	2398837	4160166	361599
3894118	60181189	2398837	4160166	266048
3894124	60181189	2398837	4160166	266042
3898783	60181212	2398837	4160166	261383
3972587	60181212	2398837	4160166	187579
3980994	60181460	2398837	4160166	179172
4218899	60181460	4165671	5786202	53228
4224074	60181550	4165671	5786202	58403
4460159	60181550	4165671	5786202	294488
4460355	61739727	4165671	5786202	294684
4507180	61874685	4165671	5786202	341509
4532150	63586931	4165671	5786202	366479
4748191	63645303	4165671	5786202	582520
4748191	63663009	4165671	5786202	582520
4767394	66283889	4165671	5786202	601723
4792559	66517455	4165671	5786202	626888
4819964	67374527	4165671	5786202	654293
4820068	67374529	4165671	5786202	654397
4855787	69611598	4165671	5786202	690116
5138958	70128733	4165671	5786202	647244
5281024	71894724	4165671	5786202	505178
5396598	71898325	4165671	5786202	389604
5404969	71909679	4165671	5786202	381233
5584047	72097445	4165671	5786202	202155
5584444	72116009	4165671	5786202	201758
5614351	72235011	4165671	5786202	171851
5617116	72240204	4165671	5786202	169086
5811716	72438833	5799428	8488272	12288
5962947	74393889	5799428	8488272	163519
5964808	74393912	5799428	8488272	165380
6132385	74574619	5799428	8488272	332957
6135022	74884542	5799428	8488272	335594
6155753	74923051	5799428	8488272	356325
6244314	76035300	5799428	8488272	444886
6250032	78074772	5799428	8488272	450604
6265149	78074890	5799428	8488272	465721
6283862	78881803	5799428	8488272	484434
6286043	79258864	5799428	8488272	486615
6383024		5799428	8488272	583596
6572466		5799428	8488272	773038
6577475		5799428	8488272	778047
6663446		5799428	8488272	864018
6744015		5799428	8488272	944587
6752768		5799428	8488272	953340
6778733		5799428	8488272	979305
6964196		5799428	8488272	1164768
7005322		5799428	8488272	1205894
7039938		5799428	8488272	1240510
7045044		5799428	8488272	1245616
7070658		5799428	8488272	1271230
7106925		5799428	8488272	1307497
7109839		5799428	8488272	1310411
7183309		5799428	8488272	1304963
7186414		5799428	8488272	1301858
7528529		5799428	8488272	959743
7540162		5799428	8488272	948110
7628820		5799428	8488272	859452
7631735		5799428	8488272	856537
7912219		5799428	8488272	576053
7932996		5799428	8488272	555276
8033587		5799428	8488272	454685
8033654		5799428	8488272	454618
8111771		5799428	8488272	376501
8114495		5799428	8488272	373777
8118521		5799428	8488272	369751
8118758		5799428	8488272	369514
8118792		5799428	8488272	369480
8118846		5799428	8488272	369426
8272710		5799428	8488272	215562
8290441		5799428	8488272	197831
8331648		5799428	8488272	156624
8334701		5799428	8488272	153571
8358671		5799428	8488272	129601
8386905		5799428	8488272	101367
8392616		5799428	8488272	95656
8395120		5799428	8488272	93152
8440706		5799428	8488272	47566
8442114		5799428	8488272	46158
8442651		5799428	8488272	45621
8503153		8488272	8878061	14881
8526107		8488272	8878061	37835
8534809		8488272	8878061	46537
8626884		8488272	8878061	138612
8721299		8488272	8878061	156762
8724807		8488272	8878061	153254
8823245		8488272	8878061	54816
9136692		8878061	9926278	258631
9136737		8878061	9926278	258676
9143165		8878061	9926278	265104
9193251		8878061	9926278	315190
9362408		8878061	9926278	484347
9362436		8878061	9926278	484375
9365097		8878061	9926278	487036
9365098		8878061	9926278	487037
9378239		8878061	9926278	500178
9378271		8878061	9926278	500210
9404307		8878061	9926278	521971
9413545		8878061	9926278	512733
9607910		8878061	9926278	318368
9880332		8878061	9926278	45946
9902160		8878061	9926278	24118
10078868		9926278	12430293	152590
10087925		9926278	12430293	161647
10388068		9926278	12430293	461790
10449844		9926278	12430293	523566
10678715		9926278	12430293	752437
10815670		9926278	12430293	889392
10822165		9926278	12430293	895887
10854392		9926278	12430293	928114
10854467		9926278	12430293	928189
10861510		9926278	12430293	935232
10943989		9926278	12430293	1017711
10944940		9926278	12430293	1018662
10970540		9926278	12430293	1044262
10970941		9926278	12430293	1044663
10985738		9926278	12430293	1059460
11122550		9926278	12430293	1196272
11154453		9926278	12430293	1228175
11165123		9926278	12430293	1238845
11196453		9926278	12430293	1233840
11196455		9926278	12430293	1233838
11262027		9926278	12430293	1168266
11286156		9926278	12430293	1144137
11410889		9926278	12430293	1019404
11452577		9926278	12430293	977716
11459240		9926278	12430293	971053
11488755		9926278	12430293	941538
11491497		9926278	12430293	938796
11493738		9926278	12430293	936555
11676253		9926278	12430293	754040
11711270		9926278	12430293	719023
11785057		9926278	12430293	645236
11787546		9926278	12430293	642747
11793598		9926278	12430293	636695
11793690		9926278	12430293	636603
11851097		9926278	12430293	579196
12065277		9926278	12430293	365016
12079178		9926278	12430293	351115
12244141		9926278	12430293	186152
12255454		9926278	12430293	174839
12255526		9926278	12430293	174767
12317000		9926278	12430293	113293
12449976		12432289	21673379	17687
12449976		12432289	21673379	17687
12485541		12432289	21673379	53252
12485747		12432289	21673379	53458
12510627		12432289	21673379	78338
12526999		12432289	21673379	94710
12549573		12432289	21673379	117284
12640022		12432289	21673379	207733
12698510		12432289	21673379	266221
12698511		12432289	21673379	266222
12879106		12432289	21673379	446817
12881681		12432289	21673379	449392
12903958		12432289	21673379	471669
12934384		12432289	21673379	502095
12938704		12432289	21673379	506415
12945498		12432289	21673379	513209
12948666		12432289	21673379	516377
12948756		12432289	21673379	516467
12951643		12432289	21673379	519354
12956293		12432289	21673379	524004
12956428		12432289	21673379	524139
13057688		12432289	21673379	625399
13117490		12432289	21673379	685201
13153858		12432289	21673379	721569
13169015		12432289	21673379	736726
13173984		12432289	21673379	741695
13234647		12432289	21673379	802358
13294458		12432289	21673379	862169
13309260		12432289	21673379	876971
13316505		12432289	21673379	884216
13319139		12432289	21673379	886850
13335785		12432289	21673379	903496
13382784		12432289	21673379	950495
13400348		12432289	21673379	968059
13409144		12432289	21673379	976855
13500499		12432289	21673379	1068210
13505145		12432289	21673379	1072856
13802243		12432289	21673379	1369954
13824066		12432289	21673379	1391777
13824134		12432289	21673379	1391845
13895947		12432289	21673379	1463658
13897979		12432289	21673379	1465690
13899492		12432289	21673379	1467203
14054902		12432289	21673379	1622613
14058557		12432289	21673379	1626268
14058958		12432289	21673379	1626669
14072163		12432289	21673379	1639874
14073783		12432289	21673379	1641494
14073839		12432289	21673379	1641550
14073913		12432289	21673379	1641624
14074061		12432289	21673379	1641772
14094799		12432289	21673379	1662510
14106207		12432289	21673379	1673918
14120535		12432289	21673379	1688246
14332190		12432289	21673379	1899901
14335042		12432289	21673379	1902753
14999161		12432289	21673379	2566872
15348522		12432289	21673379	2916233
15360077		12432289	21673379	2927788
20973159		12432289	21673379	700220
20973362		12432289	21673379	700017
20974357		12432289	21673379	699022
20984907		12432289	21673379	688472
21045953		12432289	21673379	627426
21047515		12432289	21673379	625864
21082481		12432289	21673379	590898
21100277		12432289	21673379	573102
21146705		12432289	21673379	526674
21187993		12432289	21673379	485386
21284928		12432289	21673379	388451
21284934		12432289	21673379	388445
21289636		12432289	21673379	383743
21289638		12432289	21673379	383741
21292456		12432289	21673379	380923
21293259		12432289	21673379	380120
21301648		12432289	21673379	371731
21308383		12432289	21673379	364996
21319049		12432289	21673379	354330
21335467		12432289	21673379	337912
21362588		12432289	21673379	310791
21365946		12432289	21673379	307433
21369472		12432289	21673379	303907
21435434		12432289	21673379	237945
21444224		12432289	21673379	229155
21519969		12432289	21673379	153410
21763443		21700324	21831254	63119
21802243		21700324	21831254	29011
21833183		21832379	22888736	804
21859844		21832379	22888736	27465
21859992		21832379	22888736	27613
21874223		21832379	22888736	41844
21902169		21832379	22888736	69790
22064158		21832379	22888736	231779
22083258		21832379	22888736	250879
22415692		21832379	22888736	473044
22421180		21832379	22888736	467556
22570031		21832379	22888736	318705
22585891		21832379	22888736	302845
22593528		21832379	22888736	295208
22664483		21832379	22888736	224253
22677335		21832379	22888736	211401
22748534		21832379	22888736	140202
22792716		21832379	22888736	96020
22794229		21832379	22888736	94507
22860392		21832379	22888736	28344
22875505		21832379	22888736	13231
22876707		21832379	22888736	12029
22880576		21832379	22888736	8160
22897324		22888736	25062744	8588
22957495		22888736	25062744	68759
22986142		22888736	25062744	97406
22996990		22888736	25062744	108254
23007076		22888736	25062744	118340
23025551		22888736	25062744	136815
23061677		22888736	25062744	172941
23081742		22888736	25062744	193006
23122099		22888736	25062744	233363
23122175		22888736	25062744	233439
23143661		22888736	25062744	254925
23144231		22888736	25062744	255495
23302176		22888736	25062744	413440
23306308		22888736	25062744	417572
23312701		22888736	25062744	423965
23319907		22888736	25062744	431171
23321361		22888736	25062744	432625
23321523		22888736	25062744	432787
23323004		22888736	25062744	434268
23337350		22888736	25062744	448614
23342107		22888736	25062744	453371
23490141		22888736	25062744	601405
23513365		22888736	25062744	624629
23524013		22888736	25062744	635277
23530028		22888736	25062744	641292
23541170		22888736	25062744	652434
23591639		22888736	25062744	702903
23591734		22888736	25062744	702998
23630942		22888736	25062744	742206
23631081		22888736	25062744	742345
23640115		22888736	25062744	751379
23640191		22888736	25062744	751455
23660380		22888736	25062744	771644
23663018		22888736	25062744	774282
23701828		22888736	25062744	813092
23716589		22888736	25062744	827853
23717241		22888736	25062744	828505
23717668		22888736	25062744	828932
23718922		22888736	25062744	830186
23726856		22888736	25062744	838120
23776159		22888736	25062744	887423
23819232		22888736	25062744	930496
23823390		22888736	25062744	934654
23847281		22888736	25062744	958545
23986619		22888736	25062744	1076125
23990885		22888736	25062744	1071859
24001449		22888736	25062744	1061295
24005098		22888736	25062744	1057646
24016900		22888736	25062744	1045844
24021040		22888736	25062744	1041704
24031194		22888736	25062744	1031550
24098394		22888736	25062744	964350
24100021		22888736	25062744	962723
24107225		22888736	25062744	955519
24112651		22888736	25062744	950093
24134585		22888736	25062744	928159
24142336		22888736	25062744	920408
24146417		22888736	25062744	916327
24259505		22888736	25062744	803239
24262223		22888736	25062744	800521
24262286		22888736	25062744	800458
24265553		22888736	25062744	797191
24291655		22888736	25062744	771089
24387125		22888736	25062744	675619
24390116		22888736	25062744	672628
24390495		22888736	25062744	672249
24393392		22888736	25062744	669352
24393461		22888736	25062744	669283
24416716		22888736	25062744	646028
24422150		22888736	25062744	640594
24436024		22888736	25062744	626720
24480067		22888736	25062744	582677
24480714		22888736	25062744	582030
24547334		22888736	25062744	515410
24558335		22888736	25062744	504409
24722178		22888736	25062744	340566
24773721		22888736	25062744	289023
24866039		22888736	25062744	196705
24874020		22888736	25062744	188724
24880593		22888736	25062744	182151
24926234		22888736	25062744	136510
24969175		22888736	25062744	93569
24969176		22888736	25062744	93568
24969766		22888736	25062744	92978
25102436		25089468	25435002	12968
25187475		25089468	25435002	98007
25260443		25089468	25435002	170975
25264652		25089468	25435002	170350
25291180		25089468	25435002	143822
25299502		25089468	25435002	135500
25375850		25089468	25435002	59152
25427129		25089468	25435002	7873
25476128		25437008	25887655	39120
25478674		25437008	25887655	41666
25490215		25437008	25887655	53207
25532289		25437008	25887655	95281
25649679		25437008	25887655	212671
25649731		25437008	25887655	212723
25754180		25437008	25887655	133475
25885885		25437008	25887655	1770
25885935		25437008	25887655	1720
25896402		25887655	25922979	8747
25901356		25887655	25922979	13701
25903040		25887655	25922979	15385
25904282		25887655	25922979	16627
25905388		25887655	25922979	17591
25906086		25887655	25922979	16893
25978400		25927231	25989459	11059
25981958		25927231	25989459	7501
26034084		25994618	27266428	39466
26040549		25994618	27266428	45931
26060985		25994618	27266428	66367
26085122		25994618	27266428	90504
26095687		25994618	27266428	101069
26220395		25994618	27266428	225777
26220395		25994618	27266428	225777
26264444		25994618	27266428	269826
26264877		25994618	27266428	270259
26380686		25994618	27266428	386068
26380916		25994618	27266428	386298
26429330		25994618	27266428	434712
26435852		25994618	27266428	441234
26460887		25994618	27266428	466269
26548877		25994618	27266428	554259
26723521		25994618	27266428	542907
26768532		25994618	27266428	497896
26786464		25994618	27266428	479964
26806726		25994618	27266428	459702
26816051		25994618	27266428	450377
26875080		25994618	27266428	391348
26875146		25994618	27266428	391282
26987843		25994618	27266428	278585
27055938		25994618	27266428	210490
27125270		25994618	27266428	141158
27145332		25994618	27266428	121096
27167041		25994618	27266428	99387
27189927		25994618	27266428	76501
27191156		25994618	27266428	75272
27191644		25994618	27266428	74784
27312012		27266430	27323617	11605
27313581		27266430	27323617	10036
27313582		27266430	27323617	10035
27332554		27323621	28840161	8933
27360550		27323621	28840161	36929
27387583		27323621	28840161	63962
27581906		27323621	28840161	258285
27581969		27323621	28840161	258348
27668075		27323621	28840161	344454
27702046		27323621	28840161	378425
27768951		27323621	28840161	445330
27780723		27323621	28840161	457102
27834964		27323621	28840161	511343
27906598		27323621	28840161	582977
27922180		27323621	28840161	598559
27998104		27323621	28840161	674483
28030198		27323621	28840161	706577
28111237		27323621	28840161	728924
28149178		27323621	28840161	690983
28158145		27323621	28840161	682016
28269270		27323621	28840161	570891
28442410		27323621	28840161	397751
28446828		27323621	28840161	393333
28483772		27323621	28840161	356389
28483773		27323621	28840161	356388
28491987		27323621	28840161	348174
28491990		27323621	28840161	348171
28567071		27323621	28840161	273090
28667222		27323621	28840161	172939
28825075		27323621	28840161	15086
28885602		28840161	28914455	28853
28976265		28914455	29886349	61810
29236716		28914455	29886349	322261
29317658		28914455	29886349	403203
29407529		28914455	29886349	478820
29408799		28914455	29886349	477550
29670696		28914455	29886349	215653
29670791		28914455	29886349	215558
29698304		28914455	29886349	188045
29703166		28914455	29886349	183183
29706651		28914455	29886349	179698
29707017		28914455	29886349	179332
29775220		28914455	29886349	111129
29830278		28914455	29886349	56071
29951311		29886349	30915624	64962
30001842		29886349	30915624	115493
30004534		29886349	30915624	118185
30445859		29886349	30915624	469765
30451127		29886349	30915624	464497
30451782		29886349	30915624	463842
30455865		29886349	30915624	459759
30497503		29886349	30915624	418121
30507437		29886349	30915624	408187
30513930		29886349	30915624	401694
30524202		29886349	30915624	391422
30527337		29886349	30915624	388287
30905585		29886349	30915624	10039
30999046		30915673	31247810	83373
31022743		30915673	31247810	107070
31025697		30915673	31247810	110024
31082147		30915673	31247810	165663
31138927		30915673	31247810	108883
31141437		30915673	31247810	106373
31141855		30915673	31247810	105955
31148291		30915673	31247810	99519
31210269		30915673	31247810	37541
31212382		30915673	31247810	35428
31238664		30915673	31247810	9146
31243942		30915673	31247810	3868
31248325		31247810	31248382	57
31249232		31248382	32863800	850
31283660		31248382	32863800	35278
31288276		31248382	32863800	39894
31295616		31248382	32863800	47234
31295692		31248382	32863800	47310
31395937		31248382	32863800	147555
31433758		31248382	32863800	185376
31433994		31248382	32863800	185612
31495990		31248382	32863800	247608
31501579		31248382	32863800	253197
31541766		31248382	32863800	293384
31663957		31248382	32863800	415575
31705593		31248382	32863800	457211
31839446		31248382	32863800	591064
31853555		31248382	32863800	605173
31866617		31248382	32863800	618235
31878641		31248382	32863800	630259
31879288		31248382	32863800	630906
31905355		31248382	32863800	656973
32015203		31248382	32863800	766821
32039154		31248382	32863800	790772
32041206		31248382	32863800	792824
32065945		31248382	32863800	797855
32104473		31248382	32863800	759327
32104733		31248382	32863800	759067
32164171		31248382	32863800	699629
32166475		31248382	32863800	697325
32263514		31248382	32863800	600286
32363980		31248382	32863800	499820
32367556		31248382	32863800	496244
32409158		31248382	32863800	454642
32409321		31248382	32863800	454479
32436819		31248382	32863800	426981
32446679		31248382	32863800	417121
32640452		31248382	32863800	223348
32642252		31248382	32863800	221548
32642497		31248382	32863800	221303
32673210		31248382	32863800	190590
32686471		31248382	32863800	177329
32827832		31248382	32863800	35968
32829624		31248382	32863800	34176
32907892		32863800	33056103	44092
32965001		32863800	33056103	91102
32967890		32863800	33056103	88213
33232542		33127061	33404534	105481
33238004		33127061	33404534	110943
33412178		33404671	33445797	7507
33412967		33404671	33445797	8296
33546594		33445797	35663127	100797
33574101		33445797	35663127	128304
33747969		33445797	35663127	302172
33752317		33445797	35663127	306520
33798702		33445797	35663127	352905
33805536		33445797	35663127	359739
33993705		33445797	35663127	547908
34004764		33445797	35663127	558967
34031650		33445797	35663127	585853
34031687		33445797	35663127	585890
34158580		33445797	35663127	712783
34159761		33445797	35663127	713964
34159770		33445797	35663127	713973
34160862		33445797	35663127	715065
34255277		33445797	35663127	809480
34255280		33445797	35663127	809483
34428945		33445797	35663127	983148
34428945		33445797	35663127	983148
34428950		33445797	35663127	983153
34476083		33445797	35663127	1030286
34502242		33445797	35663127	1056445
34547822		33445797	35663127	1102025
34573316		33445797	35663127	1089811
34591942		33445797	35663127	1071185
34692500		33445797	35663127	970627
34707992		33445797	35663127	955135
34775399		33445797	35663127	887728
34777967		33445797	35663127	885160
34779082		33445797	35663127	884045
34787631		33445797	35663127	875496
34789335		33445797	35663127	873792
34789973		33445797	35663127	873154
34853001		33445797	35663127	810126
34862722		33445797	35663127	800405
34883822		33445797	35663127	779305
34926492		33445797	35663127	736635
34943863		33445797	35663127	719264
35006681		33445797	35663127	656446
35056900		33445797	35663127	606227
35080636		33445797	35663127	582491
35091952		33445797	35663127	571175
35135773		33445797	35663127	527354
35139021		33445797	35663127	524106
35250654		33445797	35663127	412473
35258018		33445797	35663127	405109
35314423		33445797	35663127	348704
35319032		33445797	35663127	344095
35361929		33445797	35663127	301198
35431122		33445797	35663127	232005
35475295		33445797	35663127	187832
35484429		33445797	35663127	178698
35624680		33445797	35663127	38447
35668219		35663127	35878106	5092
35668927		35663127	35878106	5800
35672919		35663127	35878106	9792
35756440		35663127	35878106	93313
35757597		35663127	35878106	94470
35907186		35878106	38629621	29080
35917781		35878106	38629621	39675
36032311		35878106	38629621	154205
36189782		35878106	38629621	311676
36191600		35878106	38629621	313494
36219056		35878106	38629621	340950
36223035		35878106	38629621	344929
36299860		35878106	38629621	421754
36300888		35878106	38629621	422782
36321417		35878106	38629621	443311
36334220		35878106	38629621	456114
36341921		35878106	38629621	463815
36738715		35878106	38629621	860609
36738816		35878106	38629621	860710
36824375		35878106	38629621	946269
36906451		35878106	38629621	1028345
36907431		35878106	38629621	1029325
36910750		35878106	38629621	1032644
37193648		35878106	38629621	1315542
37193706		35878106	38629621	1315600
37719297		35878106	38629621	910324
37719361		35878106	38629621	910260
38001470		35878106	38629621	628151
38001695		35878106	38629621	627926
38057175		35878106	38629621	572446
38057236		35878106	38629621	572385
38205312		35878106	38629621	424309
38334678		35878106	38629621	294943
38337168		35878106	38629621	292453
38450598		35878106	38629621	179023
38450631		35878106	38629621	178990
38571264		35878106	38629621	58357
38581801		35878106	38629621	47820
38667653		38629640	39333297	38013
38667770		38629640	39333297	38130
38955525		38629640	39333297	325885
38955655		38629640	39333297	326015
39259496		38629640	39333297	73801
39260619		38629640	39333297	72678
39360576		39333394	40960572	27182
39370141		39333394	40960572	36747
39447990		39333394	40960572	114596
39457663		39333394	40960572	124269
39585171		39333394	40960572	251777
39587906		39333394	40960572	254512
39589916		39333394	40960572	256522
39679249		39333394	40960572	345855
39680670		39333394	40960572	347276
39730889		39333394	40960572	397495
39767944		39333394	40960572	434550
39842620		39333394	40960572	509226
39986281		39333394	40960572	652887
40154021		39333394	40960572	806551
40154097		39333394	40960572	806475
40156022		39333394	40960572	804550
40159332		39333394	40960572	801240
40227492		39333394	40960572	733080
40227745		39333394	40960572	732827
40588033		39333394	40960572	372539
40588033		39333394	40960572	372539
40659740		39333394	40960572	300832
40889590		39333394	40960572	70982
40890446		39333394	40960572	70126
40949512		39333394	40960572	11060
41000661		40960572	41079469	40089
41002831		40960572	41079469	42259
41061960		40960572	41079469	17509
41062557		40960572	41079469	16912
41126936		41079469	41412358	47467
41179426		41079469	41412358	99957
41319149		41079469	41412358	93209
41322088		41079469	41412358	90270
41322864		41079469	41412358	89494
41367283		41079469	41412358	45075
41369410		41079469	41412358	42948
41537610		41412358	41547954	10344
41598910		41548626	41725169	50284
41602099		41548626	41725169	53473
41606031		41548626	41725169	57405
41650708		41548626	41725169	74461
41745977		41725169	42393719	20808
41747391		41725169	42393719	22222
41773347		41725169	42393719	48178
41802462		41725169	42393719	77293
41811941		41725169	42393719	86772
41818037		41725169	42393719	92868
41822951		41725169	42393719	97782
41823006		41725169	42393719	97837
41867728		41725169	42393719	142559
41867877		41725169	42393719	142708
41993167		41725169	42393719	267998
41999960		41725169	42393719	274791
42065416		41725169	42393719	328303
42322874		41725169	42393719	70845
42354976		41725169	42393719	38743
42513259		42393719	44588384	119540
42516531		42393719	44588384	122812
42547410		42393719	44588384	153691
42551793		42393719	44588384	158074
42640137		42393719	44588384	246418
42668337		42393719	44588384	274618
42702417		42393719	44588384	308698
42702589		42393719	44588384	308870
42719843		42393719	44588384	326124
42720791		42393719	44588384	327072
42752455		42393719	44588384	358736
42852254		42393719	44588384	458535
42866223		42393719	44588384	472504
42869699		42393719	44588384	475980
42962630		42393719	44588384	568911
42962752		42393719	44588384	569033
43010390		42393719	44588384	616671
43011862		42393719	44588384	618143
43012963		42393719	44588384	619244
43050446		42393719	44588384	656727
43057367		42393719	44588384	663648
43061553		42393719	44588384	667834
43084222		42393719	44588384	690503
43084294		42393719	44588384	690575
43204703		42393719	44588384	810984
43205249		42393719	44588384	811530
43270449		42393719	44588384	876730
43278594		42393719	44588384	884875
43303837		42393719	44588384	910118
43343576		42393719	44588384	949857
43378912		42393719	44588384	985193
43387981		42393719	44588384	994262
43465365		42393719	44588384	1071646
43527301		42393719	44588384	1061083
43527475		42393719	44588384	1060909
43597673		42393719	44588384	990711
43601449		42393719	44588384	986935
43620546		42393719	44588384	967838
43626773		42393719	44588384	961611
43627080		42393719	44588384	961304
43635579		42393719	44588384	952805
43641318		42393719	44588384	947066
43680735		42393719	44588384	907649
43680851		42393719	44588384	907533
43760424		42393719	44588384	827960
43794673		42393719	44588384	793711
43871231		42393719	44588384	717153
43899052		42393719	44588384	689332
43911783		42393719	44588384	676601
44004302		42393719	44588384	584082
44071164		42393719	44588384	517220
44101000		42393719	44588384	487384
44381503		42393719	44588384	206881
44382118		42393719	44588384	206266
44437163		42393719	44588384	151221
44785866		44762696	45222095	23170
44785991		44762696	45222095	23295
44823944		44762696	45222095	61248
44827149		44762696	45222095	64453
44834782		44762696	45222095	72086
44836099		44762696	45222095	73403
44900997		44762696	45222095	138301
45034039		44762696	45222095	188056
45084518		44762696	45222095	137577
45115200		44762696	45222095	106895
45126296		44762696	45222095	95799
45133381		44762696	45222095	88714
45137470		44762696	45222095	84625
45138279		44762696	45222095	83816
45341562		45222095	46182764	119467
45344770		45222095	46182764	122675
45353935		45222095	46182764	131840
45442122		45222095	46182764	220027
45493517		45222095	46182764	271422
45501253		45222095	46182764	279158
45626568		45222095	46182764	404473
45642080		45222095	46182764	419985
45642081		45222095	46182764	419986
45648514		45222095	46182764	426419
45652837		45222095	46182764	430742
45652870		45222095	46182764	430775
45730370		45222095	46182764	452394
45756258		45222095	46182764	426506
45756315		45222095	46182764	426449
45861326		45222095	46182764	321438
45861386		45222095	46182764	321378
45909635		45222095	46182764	273129
45931695		45222095	46182764	251069
45991058		45222095	46182764	191706
46012233		45222095	46182764	170531
46028114		45222095	46182764	154650
46111502		45222095	46182764	71262
46144704		45222095	46182764	38060
46144924		45222095	46182764	37840
46230536		46182764	46886803	47772
46232344		46182764	46886803	49580
46249177		46182764	46886803	66413
46289315		46182764	46886803	106551
46307274		46182764	46886803	124510
46361942		46182764	46886803	179178
46398398		46182764	46886803	215634
46422779		46182764	46886803	240015
46424021		46182764	46886803	241257
46477823		46182764	46886803	295059
46490361		46182764	46886803	307597
46491671		46182764	46886803	308907
46492716		46182764	46886803	309952
46498914		46182764	46886803	316150
46500241		46182764	46886803	317477
46702292		46182764	46886803	184511
46727916		46182764	46886803	158887
46778108		46182764	46886803	108695
46786902		46182764	46886803	99901
46787095		46182764	46886803	99708
46809441		46182764	46886803	77362
46814414		46182764	46886803	72389
46838882		46182764	46886803	47921
46884193		46182764	46886803	2610
46890715		46886803	46958588	3912
47094826		46958588	48432382	136238
47224148		46958588	48432382	265560
47248850		46958588	48432382	290262
47311845		46958588	48432382	353257
47316786		46958588	48432382	358198
47340692		46958588	48432382	382104
47341638		46958588	48432382	383050
47341688		46958588	48432382	383100
47439893		46958588	48432382	481305
47443419		46958588	48432382	484831
47533098		46958588	48432382	574510
47681180		46958588	48432382	722592
47826882		46958588	48432382	605500
47826883		46958588	48432382	605499
47896934		46958588	48432382	535448
47909965		46958588	48432382	522417
47923151		46958588	48432382	509231
48015412		46958588	48432382	416970
48108660		46958588	48432382	323722
48109319		46958588	48432382	323063
48139668		46958588	48432382	292714
48142307		46958588	48432382	290075
48142436		46958588	48432382	289946
48143584		46958588	48432382	288798
48229123		46958588	48432382	203259
48370376		46958588	48432382	62006
48407751		46958588	48432382	24631
48408138		46958588	48432382	24244
48408285		46958588	48432382	24097
48425586		46958588	48432382	6796
48479956		48432556	48673819	47400
48484027		48432556	48673819	51471
48607611		48432556	48673819	66208
48607612		48432556	48673819	66207
48658964		48432556	48673819	14855
48669536		48432556	48673819	4283
48692500		48673819	49328839	18681
48692500		48673819	49328839	18681
48726391		48673819	49328839	52572
48823065		48673819	49328839	149246
48829785		48673819	49328839	155966
48861429		48673819	49328839	187610
48882957		48673819	49328839	209138
48906455		48673819	49328839	232636
48919606		48673819	49328839	245787
48926963		48673819	49328839	253144
48927188		48673819	49328839	253369
48965830		48673819	49328839	292011
49061840		48673819	49328839	266999
49066948		48673819	49328839	261891
49137930		48673819	49328839	190909
49205237		48673819	49328839	123602
49216718		48673819	49328839	112121
49344970		49328839	49541535	16131
49430213		49328839	49541535	101374
49430486		49328839	49541535	101647
49562585		49541535	51264149	21050
49629925		49541535	51264149	88390
49639662		49541535	51264149	98127
49644446		49541535	51264149	102911
49659934		49541535	51264149	118399
49660002		49541535	51264149	118467
49706210		49541535	51264149	164675
49713381		49541535	51264149	171846
49739230		49541535	51264149	197695
49739230		49541535	51264149	197695
49784205		49541535	51264149	242670
49787006		49541535	51264149	245471
49791411		49541535	51264149	249876
49812775		49541535	51264149	271240
49814558		49541535	51264149	273023
49817723		49541535	51264149	276188
49828564		49541535	51264149	287029
49993976		49541535	51264149	452441
50004324		49541535	51264149	462789
50011978		49541535	51264149	470443
50199067		49541535	51264149	657532
50199166		49541535	51264149	657631
50496117		49541535	51264149	768032
50508270		49541535	51264149	755879
50778579		49541535	51264149	485570
50779333		49541535	51264149	484816
50929866		49541535	51264149	334283
50948125		49541535	51264149	316024
50948128		49541535	51264149	316021
50948868		49541535	51264149	315281
50949661		49541535	51264149	314488
51021520		49541535	51264149	242629
51065455		49541535	51264149	198694
51065777		49541535	51264149	198372
51090873		49541535	51264149	173276
51091836		49541535	51264149	172313
51091937		49541535	51264149	172212
51119533		49541535	51264149	144616
51123038		49541535	51264149	141111
51149777		49541535	51264149	114372
51156820		49541535	51264149	107329
51169632		49541535	51264149	94517
51170282		49541535	51264149	93867
51173477		49541535	51264149	90672
51181664		49541535	51264149	82485
51181811		49541535	51264149	82338
51194721		49541535	51264149	69428
51231527		49541535	51264149	32622
51244807		49541535	51264149	19342
51251663		49541535	51264149	12486
51253460		49541535	51264149	10689
51326030		51264149	51898846	61881
51330348		51264149	51898846	66199
51385465		51264149	51898846	121316
51496030		51264149	51898846	231881
51500480		51264149	51898846	236331
51795625		51264149	51898846	103221
51802582		51264149	51898846	96264
51992512		51900820	52053846	61334
51992750		51900820	52053846	61096
51999162		51900820	52053846	54684
52108654		52053846	52292634	54808
52279698		52053846	52292634	12936
52318054		52292634	52362012	25420
52351134		52292634	52362012	10878
52355856		52292634	52362012	6156
52642032		52362012	52653879	11847
52642085		52362012	52653879	11794
52653692		52362012	52653879	187
52754596		52653879	53203669	100717
52820660		52653879	53203669	166781
52995832		52653879	53203669	207837
52997109		52653879	53203669	206560
53440187		53204110	53633004	192817
53465710		53204110	53633004	167294
53470945		53204110	53633004	162059
53567119		53204110	53633004	65885
53606586		53204110	53633004	26418
53606667		53204110	53633004	26337
53713023		53633004	54830644	80019
53720931		53633004	54830644	87927
53738080		53633004	54830644	105076
53738504		53633004	54830644	105500
53738966		53633004	54830644	105962
53820182		53633004	54830644	187178
53820400		53633004	54830644	187396
53964816		53633004	54830644	331812
53976501		53633004	54830644	343497
54316693		53633004	54830644	513951
54394935		53633004	54830644	435709
54395105		53633004	54830644	435539
54395467		53633004	54830644	435177
54588939		53633004	54830644	241705
54768120		53633004	54830644	62524
54839285		54830644	57774233	8641
55116280		54830644	57774233	285636
55367902		54830644	57774233	537258
55368713		54830644	57774233	538069
55381644		54830644	57774233	551000
55472674		54830644	57774233	642030
55472677		54830644	57774233	642033
55474973		54830644	57774233	644329
55479159		54830644	57774233	648515
55483833		54830644	57774233	653189
55483891		54830644	57774233	653247
55544581		54830644	57774233	713937
55551842		54830644	57774233	721198
55569408		54830644	57774233	738764
55594582		54830644	57774233	763938
55875329		54830644	57774233	1044685
56244281		54830644	57774233	1413637
56250499		54830644	57774233	1419855
56307896		54830644	57774233	1466337
56309747		54830644	57774233	1464486
56376426		54830644	57774233	1397807
56376426		54830644	57774233	1397807
56380351		54830644	57774233	1393882
56380742		54830644	57774233	1393491
56436030		54830644	57774233	1338203
56436060		54830644	57774233	1338173
56449794		54830644	57774233	1324439
56566592		54830644	57774233	1207641
56566782		54830644	57774233	1207451
56688314		54830644	57774233	1085919
56691587		54830644	57774233	1082646
56732295		54830644	57774233	1041938
56842132		54830644	57774233	932101
56918759		54830644	57774233	855474
57011359		54830644	57774233	762874
57011827		54830644	57774233	762406
57013595		54830644	57774233	760638
57076718		54830644	57774233	697515
57078423		54830644	57774233	695810
57144502		54830644	57774233	629731
57146540		54830644	57774233	627693
57146543		54830644	57774233	627690
57246113		54830644	57774233	528120
57249833		54830644	57774233	524400
57250093		54830644	57774233	524140
57269035		54830644	57774233	505198
57393077		54830644	57774233	381156
57397718		54830644	57774233	376515
57623082		54830644	57774233	151151
57654583		54830644	57774233	119650
57675566		54830644	57774233	98667
57686092		54830644	57774233	88141
57714588		54830644	57774233	59645
57868333		57774248	59160251	94085
58023604		57774248	59160251	249356
58025797		57774248	59160251	251549
58109632		57774248	59160251	335384
58110292		57774248	59160251	336044
58120219		57774248	59160251	345971
58149402		57774248	59160251	375154
58155918		57774248	59160251	381670
58188833		57774248	59160251	414585
58191688		57774248	59160251	417440
58195115		57774248	59160251	420867
58201689		57774248	59160251	427441
58202278		57774248	59160251	428030
58264856		57774248	59160251	490608
58375175		57774248	59160251	600927
58381693		57774248	59160251	607445
58382740		57774248	59160251	608492
58386485		57774248	59160251	612237
58418227		57774248	59160251	643979
58446579		57774248	59160251	672331
58453883		57774248	59160251	679635
58506520		57774248	59160251	653731
58506573		57774248	59160251	653678
58587957		57774248	59160251	572294
58592252		57774248	59160251	567999
58824967		57774248	59160251	335284
58825969		57774248	59160251	334282
58852056		57774248	59160251	308195
59321568		59176819	59403737	82169
59356470		59176819	59403737	47267
59605380		59403737	60181189	201643
59761076		59403737	60181189	357339
59789099		59403737	60181189	385362
60304360		60181550	61739727	122810
60341392		60181550	61739727	159842
60344198		60181550	61739727	162648
60413936		60181550	61739727	232386
60414109		60181550	61739727	232559
60456503		60181550	61739727	274953
60457383		60181550	61739727	275833
60479488		60181550	61739727	297938
60479488		60181550	61739727	297938
60506643		60181550	61739727	325093
60507623		60181550	61739727	326073
60615353		60181550	61739727	433803
60652778		60181550	61739727	471228
60826611		60181550	61739727	645061
60926204		60181550	61739727	744654
60927611		60181550	61739727	746061
60995191		60181550	61739727	744536
61001532		60181550	61739727	738195
61011766		60181550	61739727	727961
61011766		60181550	61739727	727961
61058690		60181550	61739727	681037
61141037		60181550	61739727	598690
61160530		60181550	61739727	579197
61160702		60181550	61739727	579025
61189141		60181550	61739727	550586
61427648		60181550	61739727	312079
61436732		60181550	61739727	302995
61626143		60181550	61739727	113584
61680664		60181550	61739727	59063
61741575		61739727	61874685	1848
61868656		61739727	61874685	6029
61872217		61739727	61874685	2468
62126998		61874685	63586931	252313
62215517		61874685	63586931	340832
62266901		61874685	63586931	392216
62267932		61874685	63586931	393247
62268104		61874685	63586931	393419
62273745		61874685	63586931	399060
62273795		61874685	63586931	399110
62294276		61874685	63586931	419591
62359935		61874685	63586931	485250
62390127		61874685	63586931	515442
62425925		61874685	63586931	551240
62456475		61874685	63586931	581790
62465045		61874685	63586931	590360
62481048		61874685	63586931	606363
62484085		61874685	63586931	609400
62569457		61874685	63586931	694772
62570823		61874685	63586931	696138
62671518		61874685	63586931	796833
62751806		61874685	63586931	835125
62752494		61874685	63586931	834437
62779314		61874685	63586931	807617
62830004		61874685	63586931	756927
62832580		61874685	63586931	754351
62838711		61874685	63586931	748220
62841950		61874685	63586931	744981
62842187		61874685	63586931	744744
62904868		61874685	63586931	682063
62940201		61874685	63586931	646730
62971284		61874685	63586931	615647
62973526		61874685	63586931	613405
62982848		61874685	63586931	604083
62992953		61874685	63586931	593978
62998814		61874685	63586931	588117
63125575		61874685	63586931	461356
63237974		61874685	63586931	348957
63247985		61874685	63586931	338946
63295660		61874685	63586931	291271
63411194		61874685	63586931	175737
63425956		61874685	63586931	160975
63427952		61874685	63586931	158979
63506340		61874685	63586931	80591
63616784		63586931	63645303	28519
63766327		63663009	66283889	103318
63775569		63663009	66283889	112560
63901477		63663009	66283889	238468
64135987		63663009	66283889	472978
64136009		63663009	66283889	473000
64182563		63663009	66283889	519554
64192729		63663009	66283889	529720
64475539		63663009	66283889	812530
64479283		63663009	66283889	816274
64551378		63663009	66283889	888369
64604127		63663009	66283889	941118
64605844		63663009	66283889	942835
64632472		63663009	66283889	969463
64644532		63663009	66283889	981523
64658111		63663009	66283889	995102
64682592		63663009	66283889	1019583
64821855		63663009	66283889	1158846
64821941		63663009	66283889	1158932
64914391		63663009	66283889	1251382
64923596		63663009	66283889	1260587
64928801		63663009	66283889	1265792
64936559		63663009	66283889	1273550
64936795		63663009	66283889	1273786
64961280		63663009	66283889	1298271
64970140		63663009	66283889	1307131
65001527		63663009	66283889	1282362
65001730		63663009	66283889	1282159
65002429		63663009	66283889	1281460
65002743		63663009	66283889	1281146
65004449		63663009	66283889	1279440
65155440		63663009	66283889	1128449
65155957		63663009	66283889	1127932
65178241		63663009	66283889	1105648
65180175		63663009	66283889	1103714
65184777		63663009	66283889	1099112
65184930		63663009	66283889	1098959
65186697		63663009	66283889	1097192
65265870		63663009	66283889	1018019
65265974		63663009	66283889	1017915
65376432		63663009	66283889	907457
65377501		63663009	66283889	906388
65441770		63663009	66283889	842119
65445667		63663009	66283889	838222
65447171		63663009	66283889	836718
65450096		63663009	66283889	833793
65453985		63663009	66283889	829904
65454086		63663009	66283889	829803
65455325		63663009	66283889	828564
65456424		63663009	66283889	827465
65616722		63663009	66283889	667167
65620707		63663009	66283889	663182
65620773		63663009	66283889	663116
65651075		63663009	66283889	632814
65657781		63663009	66283889	626108
65662237		63663009	66283889	621652
65662458		63663009	66283889	621431
65662483		63663009	66283889	621406
65986023		63663009	66283889	297866
66123069		63663009	66283889	160820
66127233		63663009	66283889	156656
66349469		66283889	66517455	65580
66351491		66283889	66517455	67602
66351695		66283889	66517455	67806
66352335		66283889	66517455	68446
66352434		66283889	66517455	68545
66679516		66517455	67374527	162061
66889715		66517455	67374527	372260
66889769		66517455	67374527	372314
66912793		66517455	67374527	395338
66950608		66517455	67374527	423919
66953827		66517455	67374527	420700
67200431		66517455	67374527	174096
67200483		66517455	67374527	174044
67211200		66517455	67374527	163327
67214718		66517455	67374527	159809
67299791		66517455	67374527	74736
67299961		66517455	67374527	74566
67508060		67374529	69611598	133531
67510204		67374529	69611598	135675
67559418		67374529	69611598	184889
67562021		67374529	69611598	187492
67846280		67374529	69611598	471751
67846281		67374529	69611598	471752
67846911		67374529	69611598	472382
67847176		67374529	69611598	472647
67889082		67374529	69611598	514553
67889560		67374529	69611598	515031
67892459		67374529	69611598	517930
67893210		67374529	69611598	518681
68151865		67374529	69611598	777336
68151865		67374529	69611598	777336
68153155		67374529	69611598	778626
68153155		67374529	69611598	778626
68156309		67374529	69611598	781780
68156661		67374529	69611598	782132
68276680		67374529	69611598	902151
68286873		67374529	69611598	912344
68459829		67374529	69611598	1085300
68462557		67374529	69611598	1088028
68482757		67374529	69611598	1108228
68657083		67374529	69611598	954515
68658579		67374529	69611598	953019
68716809		67374529	69611598	894789
68723148		67374529	69611598	888450
68756632		67374529	69611598	854966
68756783		67374529	69611598	854815
68757067		67374529	69611598	854531
68757067		67374529	69611598	854531
68757561		67374529	69611598	854037
68757663		67374529	69611598	853935
68757952		67374529	69611598	853646
68757952		67374529	69611598	853646
68758379		67374529	69611598	853219
68759493		67374529	69611598	852105
68759735		67374529	69611598	851863
68759738		67374529	69611598	851860
68763629		67374529	69611598	847969
68766456		67374529	69611598	845142
69278370		67374529	69611598	333228
69286237		67374529	69611598	325361
69445292		67374529	69611598	166306
69548291		67374529	69611598	63307
69564634		67374529	69611598	46964
69571074		67374529	69611598	40524
69600341		67374529	69611598	11257
69602114		67374529	69611598	9484
69705547		69611598	70128733	93949
69705598		69611598	70128733	94000
69846323		69611598	70128733	234725
69852114		69611598	70128733	240516
69913223		69611598	70128733	215510
69925443		69611598	70128733	203290
70001744		69611598	70128733	126989
70001974		69611598	70128733	126759
70070105		69611598	70128733	58628
70160634		70128733	71894724	31901
70205922		70128733	71894724	77189
70209898		70128733	71894724	81165
70300846		70128733	71894724	172113
70301331		70128733	71894724	172598
70304745		70128733	71894724	176012
70357067		70128733	71894724	228334
70408203		70128733	71894724	279470
70447799		70128733	71894724	319066
70690579		70128733	71894724	561846
70695476		70128733	71894724	566743
70783048		70128733	71894724	654315
70830111		70128733	71894724	701378
70836021		70128733	71894724	707288
70838594		70128733	71894724	709861
70839888		70128733	71894724	711155
71050223		70128733	71894724	844501
71054184		70128733	71894724	840540
71104013		70128733	71894724	790711
71176294		70128733	71894724	718430
71183552		70128733	71894724	711172
71197601		70128733	71894724	697123
71274713		70128733	71894724	620011
71274783		70128733	71894724	619941
71509469		70128733	71894724	385255
71619492		70128733	71894724	275232
71624497		70128733	71894724	270227
71682234		70128733	71894724	212490
71684133		70128733	71894724	210591
71844817		70128733	71894724	49907
71844871		70128733	71894724	49853
71916606		71909679	72097445	6927
71916904		71909679	72097445	7225
72014664		71909679	72097445	82781
72035409		71909679	72097445	62036
72123605		72116009	72235011	7596
72129622		72116009	72235011	13613
72220392		72116009	72235011	14619
72221002		72116009	72235011	14009
72223695		72116009	72235011	11316
72223719		72116009	72235011	11292
72250400		72240204	72438833	10196
72253078		72240204	72438833	12874
72515829		72438833	74393889	76996
72517956		72438833	74393889	79123
72536236		72438833	74393889	97403
72536948		72438833	74393889	98115
72814626		72438833	74393889	375793
73154379		72438833	74393889	715546
73154583		72438833	74393889	715750
73318148		72438833	74393889	879315
73318478		72438833	74393889	879645
73349343		72438833	74393889	910510
73349405		72438833	74393889	910572
73475061		72438833	74393889	918828
73488983		72438833	74393889	904906
73492986		72438833	74393889	900903
73559707		72438833	74393889	834182
73561245		72438833	74393889	832644
73561522		72438833	74393889	832367
73572666		72438833	74393889	821223
73576280		72438833	74393889	817609
73897416		72438833	74393889	496473
73912457		72438833	74393889	481432
73913423		72438833	74393889	480466
73924924		72438833	74393889	468965
74038679		72438833	74393889	355210
74038806		72438833	74393889	355083
74124311		72438833	74393889	269578
74555296		74393912	74574619	19323
74584537		74574619	74884542	9918
74614117		74574619	74884542	39498
74625317		74574619	74884542	50698
74663250		74574619	74884542	88631
74664188		74574619	74884542	89569
74781405		74574619	74884542	103137
74941551		74923051	76035300	18500
75012316		74923051	76035300	89265
75012422		74923051	76035300	89371
75117128		74923051	76035300	194077
75118470		74923051	76035300	195419
75183230		74923051	76035300	260179
75183369		74923051	76035300	260318
75209043		74923051	76035300	285992
75211874		74923051	76035300	288823
75301121		74923051	76035300	378070
75306079		74923051	76035300	383028
75388822		74923051	76035300	465771
75389365		74923051	76035300	466314
75458407		74923051	76035300	535356
75458498		74923051	76035300	535447
75594811		74923051	76035300	440489
75929561		74923051	76035300	105739
75949199		74923051	76035300	86101
75949698		74923051	76035300	85602
75950033		74923051	76035300	85267
76334845		76035300	78074772	299545
76425132		76035300	78074772	389832
76433454		76035300	78074772	398154
76452454		76035300	78074772	417154
76523392		76035300	78074772	488092
76539044		76035300	78074772	503744
76546245		76035300	78074772	510945
76927739		76035300	78074772	892439
76928498		76035300	78074772	893198
76936893		76035300	78074772	901593
76942769		76035300	78074772	907469
77018863		76035300	78074772	983563
77026113		76035300	78074772	990813
77180391		76035300	78074772	894381
77325089		76035300	78074772	749683
77370790		76035300	78074772	703982
77379141		76035300	78074772	695631
77530822		76035300	78074772	543950
77628448		76035300	78074772	446324
77645659		76035300	78074772	429113
77691307		76035300	78074772	383465
77693339		76035300	78074772	381433
77772796		76035300	78074772	301976
77867681		76035300	78074772	207091
77868294		76035300	78074772	206478
78071161		76035300	78074772	3611
78072914		76035300	78074772	1858
78107730		78074890	78881803	32840
78113264		78074890	78881803	38374
78170944		78074890	78881803	96054
78184129		78074890	78881803	109239
78212292		78074890	78881803	137402
78291492		78074890	78881803	216602
78648987		78074890	78881803	232816
78649477		78074890	78881803	232326
79045016		78881803	79258864	163213
79057873		78881803	79258864	176070
79206519		78881803	79258864	52345
79210143		78881803	79258864	48721

### Sheet: chr19 
BRC CHR19	NPC Chr19	5' match	3' match	closest dist
55490334	1172837	55489986	55490463	129
55490604	1203847	55490463	55667285	141						Sample name
44741372	2884930	44741012	45864790	360						BRC CHR19
20211794	2893222	19989174	20212276	482						Sample size
10307935	4266053	10169296	10308459	524						1658
10309017	4374000	10308459	10536099	558						Mean
47291887	6662378	47291207	47317564	680						2.75987e+07
16491860	6676455	16491153	16611661	707						Standard deviation
22015357	6676610	22014337	22069657	1020						1.68881e+07
44739505	6703169	44703490	44741012	1507
38767922	6957426	37752109	38769645	1723						Skewness
1201963	8996745	1172837	1203847	1884						0.100981 P = 0.0926
31732789	9450349	29764961	31734861	2072						Kurtosis
31732586	9539163	29764961	31734861	2275						1.749783 P < 0.0001
40657958	9539990	39390535	40660626	2668						Royston chi-sq
12148187	9582274	12145440	14808034	2747						2,125.777145, P < 0.0001
49123953	10169296	48969262	49126894	2941
10166322	10308459	9582274	10169296	2974						Shapiro-Wilk W
46316837	10536099	46313567	46540878	3270						0.946237, V = 53.755735, P < 0.0001
46820459	10688226	46774806	46824151	3692						Shapiro-Francia W'
43084081	10688282	42916406	43087839	3758						0.947212, V' = 51.001189, P < 0.0001
43083990	11087027	42916406	43087839	3849
20988593	11087217	20381137	20992489	3896						Sample unlikely to be from a normal distribution
1207863	11667841	1203847	2884930	4016
19457191	11668383	19453127	19989174	4064
22018717	12145440	22014337	22069657	4380						Sample name
11082036	14808034	10688282	11087027	4991						NPC Chr19
10693512	14926408	10688282	11087027	5230						Sample size
6657050	14926423	4374000	6662378	5328						134
10530700	14926759	10308459	10536099	5399						Mean
39346926	14926760	39341277	39390535	5649						3.15123e+07
51284803	16298696	51042726	51291125	6322						Standard deviation
40667048	16399048	40660626	41182704	6422						1.66616e+07
6655910	16399104	4374000	6662378	6468
38785639	16491153	38769645	38792699	7060						Skewness
46816914	16611661	46774806	46824151	7237						-0.1987 P = 0.3283
46816838	16637722	46774806	46824151	7313						Kurtosis
10176687	17126773	10169296	10308459	7391						1.580959 P < 0.0001
16391598	17127621	16298696	16399048	7450						Royston chi-sq
16391598	17818596	16298696	16399048	7450						212.365569, P < 0.0001
16306207	18517520	16298696	16399048	7511
6710885	18526460	6703169	6957426	7716						Shapiro-Wilk W
6695423	19453127	6676610	6703169	7746						0.913904, V = 9.097659, P < 0.0001
46832115	19989174	46824151	46851469	7964						Shapiro-Francia W'
6694977	20212276	6676610	6703169	8192						0.920106, V' = 9.188825, P < 0.0001
31726610	20381112	29764961	31734861	8251
19444698	20381137	18526460	19453127	8429						Sample unlikely to be from a normal distribution
19444698	20992489	18526460	19453127	8429
9590922	20992493	9582274	10169296	8648
43096981	20992671	43087846	43208518	9135
21509780	21518982	20992671	21518982	9202
21509663	22012724	20992671	21518982	9319
38783101	22014337	38769645	38792699	9598
38782766	22069657	38769645	38792699	9933
6652160	22214129	4374000	6662378	10218
46841186	22302430	46824151	46851469	10283
46785671	23239346	46774806	46824151	10865
10699209	29501621	10688282	11087027	10927
47756689	29502778	47745571	47769841	11118
46840336	29764961	46824151	46851469	11133
16626463	31734861	16611661	16637722	11259
6714594	31740288	6703169	6957426	11425
10180866	31742122	10169296	10308459	11570
31723247	31745571	29764961	31734861	11614
47566383	32922694	47554762	47745111	11621
39378712	33209717	39341277	39390535	11823
1184696	33211551	1172837	1203847	11859
58285711	37743393	55669119	58298056	12345
12158031	37752109	12145440	14808034	12591
46553768	38769645	46540878	46774806	12890
9595702	38769645	9582274	10169296	13428
6648872	38769645	4374000	6662378	13506
58284171	38792699	55669119	58298056	13885
6717075	38792910	6703169	6957426	13906
47277066	38792910	47139957	47291207	14141
1218158	39164583	1203847	2884930	14311
16384503	39334557	16298696	16399048	14545
39405653	39341277	39390535	40660626	15118
31760976	39390535	31745571	32922694	15405
58282485	40660626	55669119	58298056	15571
10551762	41182704	10536099	10688226	15663
44719881	42836936	44703490	44741012	16391
44719933	42836977	44703490	44741012	16443
49110315	42916151	48969262	49126894	16579
18500634	42916406	17818596	18517520	16886
18500504	43087839	17818596	18517520	17016
46270072	43087846	45864854	46287365	17293
16281275	43208518	14926760	16298696	17421
43070073	43272520	42916406	43087839	17766
43069967	44703490	42916406	43087839	17872
31716956	44741012	29764961	31734861	17905
37725404	45864790	33211551	37743393	17989
20193562	45864854	19989174	20212276	18714
46793636	46287365	46774806	46824151	18830
20193263	46313567	19989174	20212276	19013
29745841	46540878	29502778	29764961	19120
23258490	46774806	23239346	29501621	19144
2912717	46824151	2893222	4266053	19495
47725486	46851469	47554762	47745111	19625
58317992	47136929	58298056	0	19936
45885047	47139957	45864854	46287365	20193
39184784	47291207	39164583	39334557	20201
2913892	47317564	2893222	4266053	20670
22281463	47553454	22214129	22302430	20967
22281463	47554762	22214129	22302430	20967
46561959	47745111	46540878	46774806	21081
14829176	47745571	14808034	14926408	21142
10557257	47769841	10536099	10688226	21158
47723411	47770486	47554762	47745111	21700
6725574	47772522	6703169	6957426	22405
49204669	47970140	49181931	50137060	22738
29787811	47970250	29764961	31734861	22850
49204806	48226111	49181931	50137060	22875
29787861	48226443	29764961	31734861	22900
10512916	48231018	10308459	10536099	23183
10559375	48969262	10536099	10688226	23276
16467733	49126894	16399104	16491153	23420
10559844	49181931	10536099	10688226	23745
58321946	50137060	58298056	0	23890
2917405	50137097	2893222	4266053	24183
46263077	50137097	45864854	46287365	24288
46263060	51042726	45864854	46287365	24305
10193835	51291125	10169296	10308459	24539
9021362	52107650	8996745	9450349	24617
6637478	52109203	4374000	6662378	24900
22094748	53451046	22069657	22214129	25091
47580635	53458669	47554762	47745111	25873
49208184	55489986	49181931	50137060	26253
46878457	55490463	46851469	47136929	26988
21985695	55667285	21518982	22012724	27029
55696172	55667646	55669119	58298056	27053
21985339	55668785	21518982	22012724	27385
19961788	55669119	19453127	19989174	27386
6634445	58298056	4374000	6662378	27933
44769186		44741012	45864790	28174
44769186		44741012	45864790	28174
44769354		44741012	45864790	28342
44769354		44741012	45864790	28342
10507722		10308459	10536099	28377
11639398		11087217	11667841	28443
11639303		11087217	11667841	28538
48259616		48231018	48969262	28598
39305861		39164583	39334557	28696
16666672		16637722	17126773	28950
20411172		20381137	20992489	30035
16460797		16399104	16491153	30356
11056491		10688282	11087027	30536
22100355		22069657	22214129	30698
46743572		46540878	46774806	31234
48937960		48231018	48969262	31302
38738338		37752109	38769645	31307
10504735		10308459	10536099	31364
37711455		33211551	37743393	31938
20180156		19989174	20212276	32120
32954964		32922694	33209717	32270
14893964		14808034	14926408	32444
6736182		6703169	6957426	33013
10341631		10308459	10536099	33172
17852332		17818596	18517520	33736
19418656		18526460	19453127	34471
8962078		6957426	8996745	34667
29799646		29764961	31734861	34685
10501380		10308459	10536099	34719
8961942		6957426	8996745	34803
29466707		23239346	29501621	34914
10500749		10308459	10536099	35350
29538428		29502778	29764961	35650
18481722		17818596	18517520	35798
37707383		33211551	37743393	36010
10651846		10536099	10688226	36380
33248055		33211551	37743393	36504
48932651		48231018	48969262	36611
16335384		16298696	16399048	36688
10651384		10536099	10688226	36842
48932411		48231018	48969262	36851
11049982		10688282	11087027	37045
10345544		10308459	10536099	37085
37789315		37752109	38769645	37206
29802279		29764961	31734861	37318
4303510		4266053	4374000	37457
47355427		47317564	47553454	37863
38731378		37752109	38769645	38267
18478773		17818596	18517520	38747
20251293		20212276	20381112	39017
20251467		20212276	20381112	39191
16572382		16491153	16611661	39279
32961995		32922694	33209717	39301
16572358		16491153	16611661	39303
23199965		22302430	23239346	39381
9036183		8996745	9450349	39438
9036183		8996745	9450349	39438
49221540		49181931	50137060	39609
10209364		10169296	10308459	40068
14885760		14808034	14926408	40648
17168748		17127621	17818596	41127
10266875		10169296	10308459	41584
49085279		48969262	49126894	41615
55711045		55669119	58298056	41926
10578304		10536099	10688226	42205
31692618		29764961	31734861	42243
11129626		11087217	11667841	42409
41140225		40660626	41182704	42479
21035313		20992671	21518982	42642
47094100		46851469	47136929	42829
33254543		33211551	37743393	42992
11130270		11087217	11667841	43053
33254644		33211551	37743393	43093
44660387		43272520	44703490	43103
11043456		10688282	11087027	43571
49225904		49181931	50137060	43973
19409040		18526460	19453127	44087
49226091		49181931	50137060	44160
38725412		37752109	38769645	44233
29457242		23239346	29501621	44379
10352887		10308459	10536099	44428
19408429		18526460	19453127	44698
50181877		50137097	51042726	44780
50181877		50137097	51042726	44780
16566776		16491153	16611661	44885
49014313		48969262	49126894	45051
49014331		48969262	49126894	45069
16353746		16298696	16399048	45302
10214883		10169296	10308459	45587
10215072		10169296	10308459	45776
2838808		1203847	2884930	46122
47363790		47317564	47553454	46226
40706890		40660626	41182704	46264
17865435		17818596	18517520	46839
10582960		10536099	10688226	46861
17865491		17818596	18517520	46895
2838028		1203847	2884930	46902
2837974		1203847	2884930	46956
6750228		6703169	6957426	47059
38722514		37752109	38769645	47131
9044282		8996745	9450349	47537
19941615		19453127	19989174	47559
10217271		10169296	10308459	47975
46726047		46540878	46774806	48759
33260544		33211551	37743393	48993
39285182		39164583	39334557	49375
44653831		43272520	44703490	49659
40710529		40660626	41182704	49903
31684727		29764961	31734861	50134
14875745		14808034	14926408	50663
47369994		47317564	47553454	52430
49021783		48969262	49126894	52521
47084020		46851469	47136929	52909
47238239		47139957	47291207	52968
10255235		10169296	10308459	53224
47691528		47554762	47745111	53583
47083278		46851469	47136929	53651
40714859		40660626	41182704	54233
38715318		37752109	38769645	54327
6607633		4374000	6662378	54745
31679749		29764961	31734861	55112
10480731		10308459	10536099	55368
47373059		47317564	47553454	55495
20155979		19989174	20212276	56297
49025642		48969262	49126894	56380
10252063		10169296	10308459	56396
40717030		40660626	41182704	56404
16547753		16491153	16611661	56600
1260993		1203847	2884930	57146
32863909		31745571	32922694	58785
38851822		38792910	39164583	58912
48290991		48231018	48969262	59973
11147243		11087217	11667841	60026
4434151		4374000	6662378	60151
46714562		46540878	46774806	60244
53518947		53458669	55489986	60278
46714460		46540878	46774806	60346
1264707		1203847	2884930	60860
58237070		55669119	58298056	60986
48908022		48231018	48969262	61240
58236720		55669119	58298056	61336
58236670		55669119	58298056	61386
7018981		6957426	8996745	61555
38707876		37752109	38769645	61769
46913928		46851469	47136929	62459
38707176		37752109	38769645	62469
48293549		48231018	48969262	62531
10625575		10536099	10688226	62651
46711518		46540878	46774806	63288
29701346		29502778	29764961	63615
1268422		1203847	2884930	64575
1268585		1203847	2884930	64738
47383105		47317564	47553454	65541
1107255		0	1172837	65582
29830819		29764961	31734861	65858
29831621		29764961	31734861	66660
17885902		17818596	18517520	67306
46608200		46540878	46774806	67322
10101820		9582274	10169296	67476
49038066		48969262	49126894	68804
2815948		1203847	2884930	68982
6888162		6703169	6957426	69264
47387290		47317564	47553454	69726
41252461		41182704	42836936	69757
45795013		44741012	45864790	69777
11157119		11087217	11667841	69902
17889023		17818596	18517520	70427
47388039		47317564	47553454	70475
47388040		47317564	47553454	70476
32993306		32922694	33209717	70612
17889382		17818596	18517520	70786
47388515		47317564	47553454	70951
45793689		44741012	45864790	71101
47388754		47317564	47553454	71190
45793587		44741012	45864790	71203
20140516		19989174	20212276	71760
1100542		0	1172837	72295
10381370		10308459	10536099	72911
2966458		2893222	4266053	73236
20062801		19989174	20212276	73627
39239458		39164583	39334557	74875
47062016		46851469	47136929	74913
51366630		51291125	52107650	75505
10612631		10536099	10688226	75595
29425612		23239346	29501621	76009
31821654		31745571	32922694	76083
31821710		31745571	32922694	76139
6881158		6703169	6957426	76268
38692650		37752109	38769645	76995
9659294		9582274	10169296	77020
51368439		51291125	52107650	77314
20914872		20381137	20992489	77617
1094976		0	1172837	77861
11009043		10688282	11087027	77984
1094419		0	1172837	78418
19374709		18526460	19453127	78418
20914070		20381137	20992489	78419
10386924		10308459	10536099	78465
46620516		46540878	46774806	79638
20068978		19989174	20212276	79804
39244682		39164583	39334557	80099
51371911		51291125	52107650	80786
9369374		8996745	9450349	80975
46623841		46540878	46774806	82963
4182721		2893222	4266053	83332
2976622		2893222	4266053	83400
4182593		2893222	4266053	83460
4458233		4374000	6662378	84233
2977871		2893222	4266053	84649
11583051		11087217	11667841	84790
55404869		53458669	55489986	85117
52194610		52109203	53451046	85407
45779053		44741012	45864790	85737
11001227		10688282	11087027	85800
47659192		47554762	47745111	85919
11756044		11668383	12145440	87661
29413902		23239346	29501621	87719
11756286		11668383	12145440	87903
38681470		37752109	38769645	88175
9362033		8996745	9450349	88316
29676341		29502778	29764961	88620
9361593		8996745	9450349	88756
9361236		8996745	9450349	89113
9361201		8996745	9450349	89148
38680215		37752109	38769645	89430
20122172		19989174	20212276	90104
38679425		37752109	38769645	90220
38679416		37752109	38769645	90229
47654579		47554762	47745111	90532
38679091		37752109	38769645	90554
2794241		1203847	2884930	90689
18617544		18526460	19453127	91084
18617544		18526460	19453127	91084
37652101		33211551	37743393	91292
40568768		39390535	40660626	91858
51383022		51291125	52107650	91897
37651473		33211551	37743393	91920
37651353		33211551	37743393	92040
29409322		23239346	29501621	92299
17220636		17127621	17818596	93015
17220707		17127621	17818596	93086
1079492		0	1172837	93345
45770072		44741012	45864790	94718
47874937		47772522	47970140	95203
2789617		1203847	2884930	95313
58393485		58298056	0	95429
1076556		0	1172837	96281
40563833		39390535	40660626	96793
40563833		39390535	40660626	96793
40563599		39390535	40660626	97027
40563599		39390535	40660626	97027
10071816		9582274	10169296	97480
46677022		46540878	46774806	97784
21090479		20992671	21518982	97808
33020608		32922694	33209717	97914
4472102		4374000	6662378	98102
58396269		58298056	0	98213
12046865		11668383	12145440	98575
40759732		40660626	41182704	99106
51142101		51042726	51291125	99375
10787963		10688282	11087027	99681
16737444		16637722	17126773	99722
10436225		10308459	10536099	99874
47037012		46851469	47136929	99917
14707977		12145440	14808034	100057
45764718		44741012	45864790	100072
15027486		14926760	16298696	100726
45764017		44741012	45864790	100773
15027551		14926760	16298696	100791
2783463		1203847	2884930	101467
2994777		2893222	4266053	101555
40762487		40660626	41182704	101861
2782755		1203847	2884930	102175
40557847		39390535	40660626	102779
51145779		51042726	51291125	103053
17231224		17127621	17818596	103603
10432353		10308459	10536099	103746
7062697		6957426	8996745	105271
2998923		2893222	4266053	105701
7063176		6957426	8996745	105750
7063253		6957426	8996745	105827
20106295		19989174	20212276	105981
51149055		51042726	51291125	106329
20095733		19989174	20212276	106559
17234549		17127621	17818596	106928
46958819		46851469	47136929	107350
17235156		17127621	17818596	107535
14700473		12145440	14808034	107561
17235369		17127621	17818596	107748
38660669		37752109	38769645	108976
50028033		49181931	50137060	109027
29874011		29764961	31734861	109050
41073061		40660626	41182704	109643
7067459		6957426	8996745	110033
32812646		31745571	32922694	110048
55779255		55669119	58298056	110136
17237987		17127621	17818596	110366
16187628		14926760	16298696	111068
16187452		14926760	16298696	111244
14696758		12145440	14808034	111276
38657973		37752109	38769645	111672
39052514		38792910	39164583	112069
29389525		23239346	29501621	112096
38657465		37752109	38769645	112180
17239916		17127621	17818596	112295
14695274		12145440	14808034	112760
38656792		37752109	38769645	112853
38656771		37752109	38769645	112874
9109621		8996745	9450349	112876
9109740		8996745	9450349	112995
17240794		17127621	17818596	113173
47023179		46851469	47136929	113750
38655719		37752109	38769645	113926
40774896		40660626	41182704	114270
37628724		33211551	37743393	114669
11202029		11087217	11667841	114812
10054261		9582274	10169296	115035
32807294		31745571	32922694	115400
51406925		51291125	52107650	115800
10970650		10688282	11087027	116377
14691466		12145440	14808034	116568
29384953		23239346	29501621	116668
38652932		37752109	38769645	116713
41065971		40660626	41182704	116733
53575910		53458669	55489986	117241
53576062		53458669	55489986	117393
32804358		31745571	32922694	118336
20499658		20381137	20992489	118521
19572135		19453127	19989174	119008
33090097		32922694	33209717	119620
1053182		0	1172837	119655
19330933		18526460	19453127	122194
33087169		32922694	33209717	122548
4496931		4374000	6662378	122931
4497020		4374000	6662378	123020
38916423		38792910	39164583	123513
40785062		40660626	41182704	124436
48101605		47970250	48226111	124506
38917551		38792910	39164583	124641
29639128		29502778	29764961	125833
48099735		47970250	48226111	126376
46979345		46851469	47136929	127876
46979376		46851469	47136929	127907
16765988		16637722	17126773	128266
38921610		38792910	39164583	128700
16169607		14926760	16298696	129089
18656599		18526460	19453127	130139
45995237		45864854	46287365	130383
45995293		45864854	46287365	130439
9318512		8996745	9450349	131837
16994448		16637722	17126773	132325
29369216		23239346	29501621	132405
19320558		18526460	19453127	132569
11801537		11668383	12145440	133154
53591910		53458669	55489986	133241
53592626		53458669	55489986	133957
21127514		20992671	21518982	134843
9131707		8996745	9450349	134962
21128461		20992671	21518982	135790
38929616		38792910	39164583	136706
41319464		41182704	42836936	136760
50273892		50137097	51042726	136795
50273950		50137097	51042726	136853
10949360		10688282	11087027	137667
11806184		11668383	12145440	137801
29902799		29764961	31734861	137838
41320666		41182704	42836936	137962
33071531		32922694	33209717	138186
29903496		29764961	31734861	138535
51429780		51291125	52107650	138655
44564127		43272520	44703490	139363
20520546		20381137	20992489	139409
9136356		8996745	9450349	139611
2744733		1203847	2884930	140197
46992291		46851469	47136929	140822
40802417		40660626	41182704	141791
32780123		31745571	32922694	142571
20524674		20381137	20992489	143537
21136748		20992671	21518982	144077
11813302		11668383	12145440	144919
18372358		17818596	18517520	145162
39536120		39390535	40660626	145585
32776423		31745571	32922694	146271
18370735		17818596	18517520	146785
40807666		40660626	41182704	147040
55341616		53458669	55489986	148370
19303700		18526460	19453127	149427
38942385		38792910	39164583	149475
12295117		12145440	14808034	149677
44551864		43272520	44703490	151626
10840499		10688282	11087027	152217
11993021		11668383	12145440	152419
44550961		43272520	44703490	152529
12298122		12145440	14808034	152682
16145960		14926760	16298696	152736
44550551		43272520	44703490	152939
10016105		9582274	10169296	153191
17664972		17127621	17818596	153624
10842240		10688282	11087027	153958
44549487		43272520	44703490	154003
10015101		9582274	10169296	154195
32768487		31745571	32922694	154207
11991230		11668383	12145440	154210
11989861		11668383	12145440	155579
16971138		16637722	17126773	155635
11989556		11668383	12145440	155884
29921721		29764961	31734861	156760
44545884		43272520	44703490	157606
41340401		41182704	42836936	157697
29922843		29764961	31734861	157882
17660609		17127621	17818596	157987
32763788		31745571	32922694	158906
41341858		41182704	42836936	159154
29342077		23239346	29501621	159544
6502734		4374000	6662378	159644
32762073		31745571	32922694	160621
58136790		55669119	58298056	161266
58136330		55669119	58298056	161726
16135896		14926760	16298696	162800
15089989		14926760	16298696	163229
15090236		14926760	16298696	163476
32758270		31745571	32922694	164424
44906010		44741012	45864790	164998
15091821		14926760	16298696	165061
42671698		41182704	42836936	165238
44906280		44741012	45864790	165268
10921261		10688282	11087027	165766
40494278		39390535	40660626	166348
40493925		39390535	40660626	166701
42669952		41182704	42836936	166984
32753577		31745571	32922694	169117
6492546		4374000	6662378	169832
32752434		31745571	32922694	170260
40832649		40660626	41182704	172023
16126440		14926760	16298696	172256
32750366		31745571	32922694	172328
45691828		44741012	45864790	172962
45691730		44741012	45864790	173060
52282900		52109203	53451046	173697
20554909		20381137	20992489	173772
16952890		16637722	17126773	173883
20555346		20381137	20992489	174209
38593555		37752109	38769645	176090
39566954		39390535	40660626	176419
43449908		43272520	44703490	177388
52286844		52109203	53451046	177641
32743630		31745571	32922694	179064
32743318		31745571	32922694	179376
51928032		51291125	52107650	179618
18337640		17818596	18517520	179880
38589455		37752109	38769645	180190
44523274		43272520	44703490	180216
42656017		41182704	42836936	180919
38588656		37752109	38769645	180989
44522154		43272520	44703490	181336
41000824		40660626	41182704	181880
19635161		19453127	19989174	182034
44923333		44741012	45864790	182321
44923333		44741012	45864790	182321
18333965		17818596	18517520	183555
9266555		8996745	9450349	183794
16114852		14926760	16298696	183844
3078133		2893222	4266053	184911
3078239		2893222	4266053	185017
11960341		11668383	12145440	185099
11958707		11668383	12145440	186733
11958684		11668383	12145440	186756
10875044		10688282	11087027	186762
10875117		10688282	11087027	186835
32735701		31745571	32922694	186993
42649702		41182704	42836936	187234
10875596		10688282	11087027	187314
7145527		6957426	8996745	188101
16826086		16637722	17126773	188364
10876850		10688282	11087027	188568
10898417		10688282	11087027	188610
46053546		45864854	46287365	188692
18008147		17818596	18517520	189551
10878311		10688282	11087027	190029
46055031		45864854	46287365	190177
39581024		39390535	40660626	190489
29955574		29764961	31734861	190613
32732069		31745571	32922694	190625
16935413		16637722	17126773	191360
16935354		16637722	17126773	191419
38578182		37752109	38769645	191463
38578078		37752109	38769645	191567
4565579		4374000	6662378	191579
42645114		41182704	42836936	191822
9977463		9582274	10169296	191833
9977258		9582274	10169296	192038
16105942		14926760	16298696	192754
19795623		19453127	19989174	193551
31541031		29764961	31734861	193830
31540955		29764961	31734861	193906
10892871		10688282	11087027	194156
42642495		41182704	42836936	194441
52303726		52109203	53451046	194523
16932186		16637722	17126773	194587
10882923		10688282	11087027	194641
9974450		9582274	10169296	194846
23044473		22302430	23239346	194873
11283672		11087217	11667841	196455
37546755		33211551	37743393	196638
32725974		31745571	32922694	196720
18320331		17818596	18517520	197189
32725441		31745571	32922694	197253
32725439		31745571	32922694	197255
7154987		6957426	8996745	197561
18724771		18526460	19453127	198311
18724803		18526460	19453127	198343
43471207		43272520	44703490	198687
48770536		48231018	48969262	198726
7156251		6957426	8996745	198825
19790017		19453127	19989174	199157
51490654		51291125	52107650	199529
21317367		20992671	21518982	201615
16924543		16637722	17126773	202230
39592894		39390535	40660626	202359
43475102		43272520	44703490	202582
32719961		31745571	32922694	202733
15129511		14926760	16298696	202751
43475365		43272520	44703490	202845
42634046		41182704	42836936	202890
49933558		49181931	50137060	203502
11872519		11668383	12145440	204136
16841913		16637722	17126773	204191
19784376		19453127	19989174	204798
19657951		19453127	19989174	204824
21312631		20992671	21518982	206351
42630288		41182704	42836936	206648
12352319		12145440	14808034	206879
19781488		19453127	19989174	207686
33419277		33211551	37743393	207726
31953905		31745571	32922694	208334
33420106		33211551	37743393	208555
32713512		31745571	32922694	209182
11878060		11668383	12145440	209677
9239639		8996745	9450349	210710
52320384		52109203	53451046	211181
21306966		20992671	21518982	212016
12357546		12145440	14808034	212106
29977781		29764961	31734861	212820
29978422		29764961	31734861	213461
37966978		37752109	38769645	214869
9797584		9582274	10169296	215310
22519020		22302430	23239346	216590
39607468		39390535	40660626	216933
8779668		6957426	8996745	217077
12362925		12145440	14808034	217485
33429165		33211551	37743393	217614
2666501		1203847	2884930	218429
43491359		43272520	44703490	218839
9801861		9582274	10169296	219587
11306869		11087217	11667841	219652
53678404		53458669	55489986	219735
50356856		50137097	51042726	219759
50357013		50137097	51042726	219916
19673518		19453127	19989174	220391
52329948		52109203	53451046	220745
40439370		39390535	40660626	221256
19675045		19453127	19989174	221918
15148718		14926760	16298696	221958
52331309		52109203	53451046	222106
42614439		41182704	42836936	222497
53681294		53458669	55489986	222625
53681294		53458669	55489986	222625
53681637		53458669	55489986	222968
42613595		41182704	42836936	223341
42612997		41182704	42836936	223939
7181693		6957426	8996745	224267
22526758		22302430	23239346	224328
43496938		43272520	44703490	224418
40436146		39390535	40660626	224480
22527086		22302430	23239346	224656
18043720		17818596	18517520	225124
43497790		43272520	44703490	225270
58523838		58298056	0	225782
58523933		58298056	0	225877
39616420		39390535	40660626	225885
33437626		33211551	37743393	226075
29991824		29764961	31734861	226863
32694619		31745571	32922694	228075
40431787		39390535	40660626	228839
12374593		12145440	14808034	229153
19682308		19453127	19989174	229181
48739873		48231018	48969262	229389
39620431		39390535	40660626	229896
49906899		49181931	50137060	230161
52340757		52109203	53451046	231554
43504170		43272520	44703490	231650
43504237		43272520	44703490	231717
14575876		12145440	14808034	232158
18051695		17818596	18517520	233099
43505973		43272520	44703490	233453
49903601		49181931	50137060	233459
48735307		48231018	48969262	233955
52343583		52109203	53451046	234380
20615599		20381137	20992489	234462
15161450		14926760	16298696	234690
31980333		31745571	32922694	234762
31980436		31745571	32922694	234865
15162543		14926760	16298696	235783
50373426		50137097	51042726	236329
4028841		2893222	4266053	237212
4028336		2893222	4266053	237717
18056327		17818596	18517520	237731
7195440		6957426	8996745	238014
55250862		53458669	55489986	239124
17367429		17127621	17818596	239808
31494649		29764961	31734861	240212
44981298		44741012	45864790	240286
44981319		44741012	45864790	240307
16058180		14926760	16298696	240516
2643764		1203847	2884930	241166
21277303		20992671	21518982	241679
19747172		19453127	19989174	242002
55247375		53458669	55489986	242611
16055066		14926760	16298696	243630
17372011		17127621	17818596	244390
55245562		53458669	55489986	244424
18272770		17818596	18517520	244750
55914036		55669119	58298056	244917
17372708		17127621	17818596	245087
16053323		14926760	16298696	245373
49891503		49181931	50137060	245557
55915237		55669119	58298056	246118
20746368		20381137	20992489	246121
20745849		20381137	20992489	246640
29253762		23239346	29501621	247859
41430564		41182704	42836936	247860
2636875		1203847	2884930	248055
18066835		17818596	18517520	248239
6413751		4374000	6662378	248627
14559195		12145440	14808034	248839
49431508		49181931	50137060	249577
49432572		49181931	50137060	250641
31996269		31745571	32922694	250698
4627899		4374000	6662378	253899
6408248		4374000	6662378	254130
32000476		31745571	32922694	254905
19198053		18526460	19453127	255074
19197997		18526460	19453127	255130
19733978		19453127	19989174	255196
9837918		9582274	10169296	255644
9838044		9582274	10169296	255770
41438829		41182704	42836936	256125
17560680		17127621	17818596	257916
18076542		17818596	18517520	257946
17560551		17127621	17818596	258045
49878637		49181931	50137060	258423
49877910		49181931	50137060	259150
18078717		17818596	18517520	260121
18257294		17818596	18517520	260226
44441168		43272520	44703490	262322
18081404		17818596	18517520	262808
17390503		17127621	17818596	262882
17390581		17127621	17818596	262960
7220639		6957426	8996745	263213
14544721		12145440	14808034	263313
17391159		17127621	17818596	263538
14542966		12145440	14808034	265068
18252299		17818596	18517520	265221
9848059		9582274	10169296	265785
14541763		12145440	14808034	266271
31467822		29764961	31734861	267039
58565855		58298056	0	267799
58565867		58298056	0	267811
30033261		29764961	31734861	268300
17396153		17127621	17818596	268532
17397159		17127621	17818596	269538
31465133		29764961	31734861	269728
902562		0	1172837	270275
902437		0	1172837	270400
15197338		14926760	16298696	270578
51837057		51291125	52107650	270593
58026894		55669119	58298056	271162
58026555		55669119	58298056	271501
40389051		39390535	40660626	271575
44430926		43272520	44703490	272564
17545883		17127621	17818596	272713
58025118		55669119	58298056	272938
51832650		51291125	52107650	275000
15202788		14926760	16298696	276028
15203482		14926760	16298696	276722
895682		0	1172837	277155
14530864		12145440	14808034	277170
14530834		12145440	14808034	277200
11390087		11087217	11667841	277754
58575944		58298056	0	277888
49859160		49181931	50137060	277900
11389742		11087217	11667841	278099
58019648		55669119	58298056	278408
22960118		22302430	23239346	279228
11366573		11087217	11667841	279356
14528361		12145440	14808034	279673
11367904		11087217	11667841	280687
22957999		22302430	23239346	281347
53740138		53458669	55489986	281469
53740239		53458669	55489986	281570
49464751		49181931	50137060	282820
49465731		49181931	50137060	283800
17411959		17127621	17818596	284338
17412218		17127621	17818596	284597
45579461		44741012	45864790	285329
45578651		44741012	45864790	286139
15214635		14926760	16298696	287875
14519817		12145440	14808034	288217
23527641		23239346	29501621	288295
31446274		29764961	31734861	288587
17416959		17127621	17818596	289338
49846791		49181931	50137060	290269
49846609		49181931	50137060	290451
49472851		49181931	50137060	290920
3974922		2893222	4266053	291131
8705545		6957426	8996745	291200
39682845		39390535	40660626	292310
23531888		23239346	29501621	292542
18219909		17818596	18517520	297611
15226029		14926760	16298696	299269
4673977		4374000	6662378	299977
39691540		39390535	40660626	301005
18216210		17818596	18517520	301310
22604114		22302430	23239346	301684
22604171		22302430	23239346	301741
38053896		37752109	38769645	301787
38053964		37752109	38769645	301855
44401423		43272520	44703490	302067
31432736		29764961	31734861	302125
40358381		39390535	40660626	302245
39693603		39390535	40660626	303068
39693733		39390535	40660626	303198
15230163		14926760	16298696	303403
32619034		31745571	32922694	303660
50738698		50137097	51042726	304028
50738498		50137097	51042726	304228
45559077		44741012	45864790	305713
18832350		18526460	19453127	305890
49488086		49181931	50137060	306155
7264766		6957426	8996745	307340
32053012		31745571	32922694	307441
49489382		49181931	50137060	307451
49489549		49181931	50137060	307618
49490267		49181931	50137060	308336
58606413		58298056	0	308357
14498986		12145440	14808034	309048
49491515		49181931	50137060	309584
30074776		29764961	31734861	309815
45050947		44741012	45864790	309935
30074909		29764961	31734861	309948
45052304		44741012	45864790	311292
42524709		41182704	42836936	312227
2572392		1203847	2884930	312538
42523109		41182704	42836936	313827
31420917		29764961	31734861	313944
23554480		23239346	29501621	315134
51606905		51291125	52107650	315780
15243080		14926760	16298696	316320
49498747		49181931	50137060	316816
38069191		37752109	38769645	317082
12462664		12145440	14808034	317224
50455394		50137097	51042726	318297
50456088		50137097	51042726	318991
50456088		50137097	51042726	318991
53131446		52109203	53451046	319600
53779187		53458669	55489986	320518
23561775		23239346	29501621	322429
30087449		29764961	31734861	322488
53781292		53458669	55489986	322623
15249911		14926760	16298696	323151
40336358		39390535	40660626	324268
44378352		43272520	44703490	325138
44377796		43272520	44703490	325694
22628257		22302430	23239346	325827
22628257		22302430	23239346	325827
37417149		33211551	37743393	326244
37417063		33211551	37743393	326330
22630174		22302430	23239346	327744
3222575		2893222	4266053	329353
40331000		39390535	40660626	329626
39720970		39390535	40660626	330435
12475949		12145440	14808034	330509
15257415		14926760	16298696	330655
39721530		39390535	40660626	330995
43603667		43272520	44703490	331147
51622389		51291125	52107650	331264
12477278		12145440	14808034	331838
17460036		17127621	17818596	332415
29167865		23239346	29501621	333756
2551134		1203847	2884930	333796
51625564		51291125	52107650	334439
14470917		12145440	14808034	337117
41519933		41182704	42836936	337229
22640104		22302430	23239346	337674
14470054		12145440	14808034	337980
3926567		2893222	4266053	339486
3926321		2893222	4266053	339732
3926146		2893222	4266053	339907
22643381		22302430	23239346	340951
15268361		14926760	16298696	341601
29159957		23239346	29501621	341664
22644316		22302430	23239346	341886
22644815		22302430	23239346	342385
22644815		22302430	23239346	342385
17471177		17127621	17818596	343556
17474731		17127621	17818596	343865
17471745		17127621	17818596	344124
17472902		17127621	17818596	345281
22647880		22302430	23239346	345450
44357436		43272520	44703490	346054
1550651		1203847	2884930	346804
1550651		1203847	2884930	346804
18165830		17818596	18517520	347234
1551455		1203847	2884930	347608
1551649		1203847	2884930	347802
1551690		1203847	2884930	347843
3244103		2893222	4266053	350881
53099803		52109203	53451046	351243
12497935		12145440	14808034	352495
41535422		41182704	42836936	352718
12498537		12145440	14808034	353097
15283150		14926760	16298696	356390
51647904		51291125	52107650	356779
42479531		41182704	42836936	357405
53092887		52109203	53451046	358159
15285537		14926760	16298696	358777
56030240		55669119	58298056	361121
44342228		43272520	44703490	361262
33574794		33211551	37743393	363243
53087562		52109203	53451046	363484
15934839		14926760	16298696	363857
15291729		14926760	16298696	364969
2518579		1203847	2884930	366351
23605715		23239346	29501621	366369
57930932		55669119	58298056	367124
31367199		29764961	31734861	367662
39759691		39390535	40660626	369156
43643833		43272520	44703490	371313
15298966		14926760	16298696	372206
50669824		50137097	51042726	372902
50669745		50137097	51042726	372981
23612505		23239346	29501621	373159
12519582		12145440	14808034	374142
12519589		12145440	14808034	374149
33585791		33211551	37743393	374240
15301666		14926760	16298696	374906
6284936		4374000	6662378	377442
1581306		1203847	2884930	377459
51668756		51291125	52107650	377631
32544677		31745571	32922694	378017
51669329		51291125	52107650	378204
32125690		31745571	32922694	380119
42456211		41182704	42836936	380725
42456200		41182704	42836936	380736
45483788		44741012	45864790	381002
32126854		31745571	32922694	381283
57916369		55669119	58298056	381687
8613406		6957426	8996745	383339
3882173		2893222	4266053	383880
44319504		43272520	44703490	383986
56053481		55669119	58298056	384362
4758921		4374000	6662378	384921
43657884		43272520	44703490	385364
56055669		55669119	58298056	386550
12531996		12145440	14808034	386556
12531997		12145440	14808034	386557
3879412		2893222	4266053	386641
38382251		37752109	38769645	387394
32534120		31745571	32922694	388574
3283417		2893222	4266053	390195
32531338		31745571	32922694	391356
15318910		14926760	16298696	392150
38377173		37752109	38769645	392472
41575314		41182704	42836936	392610
15320638		14926760	16298696	393878
44308943		43272520	44703490	394547
39785652		39390535	40660626	395117
39786254		39390535	40660626	395719
39786254		39390535	40660626	395719
15323112		14926760	16298696	396352
38148783		37752109	38769645	396674
33608365		33211551	37743393	396814
33608417		33211551	37743393	396866
39787848		39390535	40660626	397313
7354909		6957426	8996745	397483
32523095		31745571	32922694	399599
32523086		31745571	32922694	399608
32522622		31745571	32922694	400072
39791010		39390535	40660626	400475
49583843		49181931	50137060	401912
32150338		31745571	32922694	404767
32150441		31745571	32922694	404870
42431960		41182704	42836936	404976
23645802		23239346	29501621	406456
40253583		39390535	40660626	407043
40252977		39390535	40660626	407649
55082332		53458669	55489986	407654
29093661		23239346	29501621	407960
15335099		14926760	16298696	408339
3301976		2893222	4266053	408754
52518747		52109203	53451046	409544
3302793		2893222	4266053	409571
32510801		31745571	32922694	411893
39803568		39390535	40660626	413033
52523095		52109203	53451046	413892
38166923		37752109	38769645	414814
3308755		2893222	4266053	415533
3308805		2893222	4266053	415583
1619541		1203847	2884930	415694
45157142		44741012	45864790	416130
31318630		29764961	31734861	416231
49598521		49181931	50137060	416590
7375639		6957426	8996745	418213
7375850		6957426	8996745	418424
45445963		44741012	45864790	418827
39810919		39390535	40660626	420384
1625674		1203847	2884930	421827
12567606		12145440	14808034	422166
23661690		23239346	29501621	422344
44280020		43272520	44703490	423470
12569354		12145440	14808034	423914
37319104		33211551	37743393	424289
57872911		55669119	58298056	425145
37317662		33211551	37743393	425731
15355177		14926760	16298696	428417
15355812		14926760	16298696	429052
37312389		33211551	37743393	431004
32177495		31745571	32922694	431924
32487779		31745571	32922694	434915
7393071		6957426	8996745	435645
57861818		55669119	58298056	436238
30201392		29764961	31734861	436431
57861595		55669119	58298056	436461
4810962		4374000	6662378	436962
31296919		29764961	31734861	437942
29062615		23239346	29501621	439006
22799340		22302430	23239346	440006
40219572		39390535	40660626	441054
32189119		31745571	32922694	443548
49626429		49181931	50137060	444498
50582932		50137097	51042726	445835
19006678		18526460	19453127	446449
50583642		50137097	51042726	446545
45417818		44741012	45864790	446972
2437609		1203847	2884930	447321
56116483		55669119	58298056	447364
56117487		55669119	58298056	448368
45412295		44741012	45864790	452495
22755047		22302430	23239346	452617
53911334		53458669	55489986	452665
43727201		43272520	44703490	454681
29046292		23239346	29501621	455329
29046270		23239346	29501621	455351
22783887		22302430	23239346	455459
45198219		44741012	45864790	457207
8539349		6957426	8996745	457396
43730719		43272520	44703490	458199
29041618		23239346	29501621	460003
3805694		2893222	4266053	460359
43733137		43272520	44703490	460617
3354288		2893222	4266053	461066
40198479		39390535	40660626	462147
40198423		39390535	40660626	462203
14345676		12145440	14808034	462358
3803574		2893222	4266053	462479
3803465		2893222	4266053	462588
3802745		2893222	4266053	463308
49672488		49181931	50137060	464572
32210723		31745571	32922694	465152
42370874		41182704	42836936	466062
8530394		6957426	8996745	466351
57830524		55669119	58298056	467532
57828288		55669119	58298056	469768
32217844		31745571	32922694	472273
32219633		31745571	32922694	474062
49658663		49181931	50137060	476732
45387839		44741012	45864790	476951
3372452		2893222	4266053	479230
42355951		41182704	42836936	480985
14326919		12145440	14808034	481115
3374433		2893222	4266053	481211
8514408		6957426	8996745	482337
32228972		31745571	32922694	483401
15814980		14926760	16298696	483716
4858551		4374000	6662378	484551
43757227		43272520	44703490	484707
4859968		4374000	6662378	485968
57811890		55669119	58298056	486166
2397998		1203847	2884930	486932
2397807		1203847	2884930	487123
15811061		14926760	16298696	487635
32431464		31745571	32922694	491230
12638162		12145440	14808034	492722
12638253		12145440	14808034	492813
2391405		1203847	2884930	493525
45368023		44741012	45864790	496767
12642332		12145440	14808034	496892
45367608		44741012	45864790	497182
45367345		44741012	45864790	497445
45367295		44741012	45864790	497495
53956440		53458669	55489986	497771
54987866		53458669	55489986	502120
38254372		37752109	38769645	502263
57795129		55669119	58298056	502927
30268467		29764961	31734861	503506
32418176		31745571	32922694	504518
32417829		31745571	32922694	504865
53963583		53458669	55489986	504914
44198495		43272520	44703490	504995
57792077		55669119	58298056	505979
30272059		29764961	31734861	507098
38259718		37752109	38769645	507609
30272757		29764961	31734861	507796
45356573		44741012	45864790	508217
3755909		2893222	4266053	510144
12657327		12145440	14808034	511887
57786074		55669119	58298056	511982
3405518		2893222	4266053	512296
44189958		43272520	44703490	513532
2371066		1203847	2884930	513864
43788229		43272520	44703490	515709
43788302		43272520	44703490	515782
15782647		14926760	16298696	516049
31218476		29764961	31734861	516385
45348400		44741012	45864790	516390
12663062		12145440	14808034	517622
57779954		55669119	58298056	518102
43792235		43272520	44703490	519715
4895700		4374000	6662378	521700
6134032		4374000	6662378	528346
4902591		4374000	6662378	528591
32393352		31745571	32922694	529342
6132525		4374000	6662378	529853
640850		0	1172837	531987
2352886		1203847	2884930	532044
640478		0	1172837	532359
15765910		14926760	16298696	532786
15765736		14926760	16298696	532960
32389087		31745571	32922694	533607
32388987		31745571	32922694	533707
638889		0	1172837	533948
638754		0	1172837	534083
32388594		31745571	32922694	534100
15764126		14926760	16298696	534570
4910719		4374000	6662378	536719
12682856		12145440	14808034	537416
4911981		4374000	6662378	537981
54006092		53458669	55489986	547423
40112083		39390535	40660626	548543
45289819		44741012	45864790	548807
621366		0	1172837	551471
621312		0	1172837	551525
32368932		31745571	32922694	553762
44149727		43272520	44703490	553763
32368810		31745571	32922694	553884
2329745		1203847	2884930	555185
40104078		39390535	40660626	556548
15486123		14926760	16298696	559363
39951482		39390535	40660626	560947
52890083		52109203	53451046	560963
44142279		43272520	44703490	561211
611521		0	1172837	561316
32361013		31745571	32922694	561681
14245603		12145440	14808034	562431
39953033		39390535	40660626	562498
32308692		31745571	32922694	563121
32359406		31745571	32922694	563288
43836024		43272520	44703490	563504
32356975		31745571	32922694	565719
43839677		43272520	44703490	567157
15495601		14926760	16298696	568841
40090388		39390535	40660626	570238
57726453		55669119	58298056	571603
3466231		2893222	4266053	573009
3466916		2893222	4266053	573694
39964659		39390535	40660626	574124
3467380		2893222	4266053	574158
4949382		4374000	6662378	575382
33789464		33211551	37743393	577913
3471652		2893222	4266053	578430
6081283		4374000	6662378	581095
591027		0	1172837	581810
57715940		55669119	58298056	582116
40077766		39390535	40660626	582860
2301088		1203847	2884930	583842
32329511		31745571	32922694	583940
3477944		2893222	4266053	584722
587861		0	1172837	584976
42251558		41182704	42836936	585378
30350587		29764961	31734861	585626
30350648		29764961	31734861	585687
14222136		12145440	14808034	585898
33798520		33211551	37743393	586969
32333748		31745571	32922694	588177
57707783		55669119	58298056	590273
39982083		39390535	40660626	591548
57704018		55669119	58298056	594038
57698226		55669119	58298056	599830
33811549		33211551	37743393	599998
33811815		33211551	37743393	600264
33812350		33211551	37743393	600799
15696939		14926760	16298696	601757
31132981		29764961	31734861	601880
6057381		4374000	6662378	604997
15693475		14926760	16298696	605221
3498470		2893222	4266053	605248
54884347		53458669	55489986	605639
52845274		52109203	53451046	605772
57692028		55669119	58298056	606028
23846577		23239346	29501621	607231
23846577		23239346	29501621	607231
1811195		1203847	2884930	607348
23847452		23239346	29501621	608106
23847698		23239346	29501621	608352
23847698		23239346	29501621	608352
33820003		33211551	37743393	608452
23848425		23239346	29501621	609079
23848431		23239346	29501621	609085
14197722		12145440	14808034	610312
14197499		12145440	14808034	610535
23850376		23239346	29501621	611030
6046949		4374000	6662378	615429
6046755		4374000	6662378	615623
40007735		39390535	40660626	617200
23858480		23239346	29501621	619134
43893330		43272520	44703490	620810
43894591		43272520	44703490	622071
3643670		2893222	4266053	622383
6037134		4374000	6662378	625244
40034930		39390535	40660626	625696
40016529		39390535	40660626	625994
12771795		12145440	14808034	626355
3521492		2893222	4266053	628270
14179574		12145440	14808034	628460
40032050		39390535	40660626	628576
5002844		4374000	6662378	628844
3635884		2893222	4266053	630169
3525997		2893222	4266053	632775
30399293		29764961	31734861	634332
2250426		1203847	2884930	634504
5009103		4374000	6662378	635103
3528553		2893222	4266053	635331
2248630		1203847	2884930	636300
15660793		14926760	16298696	637903
15660102		14926760	16298696	638594
5013350		4374000	6662378	639350
44063744		43272520	44703490	639746
23879125		23239346	29501621	639779
30405272		29764961	31734861	640311
12788015		12145440	14808034	642575
42193777		41182704	42836936	643159
42192126		41182704	42836936	644810
42189149		41182704	42836936	647787
42189071		41182704	42836936	647865
12793703		12145440	14808034	648263
52802454		52109203	53451046	648592
44054539		43272520	44703490	648951
2235921		1203847	2884930	649009
54110384		53458669	55489986	651715
57645850		55669119	58298056	652206
8343485		6957426	8996745	653260
44046608		43272520	44703490	656882
31077156		29764961	31734861	657705
1862492		1203847	2884930	658645
52791416		52109203	53451046	659630
12805988		12145440	14808034	660548
28838014		23239346	29501621	663607
41849954		41182704	42836936	667250
28833132		23239346	29501621	668489
5042622		4374000	6662378	668622
3561926		2893222	4266053	668704
14137464		12145440	14808034	670570
14136548		12145440	14808034	671486
57625144		55669119	58298056	672912
57624999		55669119	58298056	673057
7631438		6957426	8996745	674012
3567465		2893222	4266053	674243
5049998		4374000	6662378	675998
44026857		43272520	44703490	676633
44025077		43272520	44703490	678413
14126754		12145440	14808034	681280
1886264		1203847	2884930	682417
14125210		12145440	14808034	682824
43955896		43272520	44703490	683376
28818213		23239346	29501621	683408
43955954		43272520	44703490	683434
1889800		1203847	2884930	685953
1893925		1203847	2884930	690078
5958210		4374000	6662378	704168
5958060		4374000	6662378	704318
5957871		4374000	6662378	704507
43998060		43272520	44703490	705430
43998006		43272520	44703490	705484
23945603		23239346	29501621	706257
23945748		23239346	29501621	706402
1910610		1203847	2884930	706763
28792766		23239346	29501621	708855
31024473		29764961	31734861	710388
1915286		1203847	2884930	711439
5087786		4374000	6662378	713786
1927565		1203847	2884930	723718
5934565		4374000	6662378	727813
1932397		1203847	2884930	728550
8268119		6957426	8996745	728626
37014534		33211551	37743393	728859
5933090		4374000	6662378	729288
441894		0	1172837	441894
8265406		6957426	8996745	731339
2153282		1203847	2884930	731648
2151145		1203847	2884930	733785
5928501		4374000	6662378	733877
37009397		33211551	37743393	733996
2150776		1203847	2884930	734154
2148112		1203847	2884930	736818
12888946		12145440	14808034	743506
42091342		41182704	42836936	745594
5123636		4374000	6662378	749636
5123988		4374000	6662378	749988
41937226		41182704	42836936	754522
12900208		12145440	14808034	754768
12902323		12145440	14808034	756883
414940		0	1172837	414940
12904820		12145440	14808034	759380
7717839		6957426	8996745	760413
8233075		6957426	8996745	763670
7721765		6957426	8996745	764339
30529836		29764961	31734861	764875
2118830		1203847	2884930	766100
5896103		4374000	6662378	766275
8227647		6957426	8996745	769098
33981366		33211551	37743393	769815
5144381		4374000	6662378	770381
5144456		4374000	6662378	770456
28730674		23239346	29501621	770947
1976319		1203847	2884930	772472
33985131		33211551	37743393	773580
28725549		23239346	29501621	776072
54235424		53458669	55489986	776755
1983567		1203847	2884930	779720
54244531		53458669	55489986	785862
8207513		6957426	8996745	789232
28710361		23239346	29501621	791260
8200499		6957426	8996745	796246
30935781		29764961	31734861	799080
30934869		29764961	31734861	799992
7759572		6957426	8996745	802146
56473035		55669119	58298056	803916
30568947		29764961	31734861	803986
56473402		55669119	58298056	804283
2078961		1203847	2884930	805969
30571045		29764961	31734861	806084
12956296		12145440	14808034	810856
12957142		12145440	14808034	811702
12957883		12145440	14808034	812443
5187084		4374000	6662378	813084
12961574		12145440	14808034	816134
5845801		4374000	6662378	816577
57476798		55669119	58298056	821258
42006203		41182704	42836936	823499
42006404		41182704	42836936	823700
57473323		55669119	58298056	824733
57472858		55669119	58298056	825198
12972604		12145440	14808034	827164
56497914		55669119	58298056	828795
57467961		55669119	58298056	830095
13976300		12145440	14808034	831734
5828819		4374000	6662378	833559
8161913		6957426	8996745	834832
57461875		55669119	58298056	836181
5825368		4374000	6662378	837010
2041372		1203847	2884930	837525
2041617		1203847	2884930	837770
28662934		23239346	29501621	838687
2043135		1203847	2884930	839288
12985083		12145440	14808034	839643
2045091		1203847	2884930	839839
13961713		12145440	14808034	846321
13961331		12145440	14808034	846703
7805821		6957426	8996745	848395
34060883		33211551	37743393	849332
54639469		53458669	55489986	850517
57445005		55669119	58298056	853051
12999066		12145440	14808034	853626
5237826		4374000	6662378	863826
30630687		29764961	31734861	865726
13941994		12145440	14808034	866040
8130252		6957426	8996745	866493
13016784		12145440	14808034	871344
34083623		33211551	37743393	872072
24113049		23239346	29501621	873703
24113217		23239346	29501621	873871
34085684		33211551	37743393	874133
54614297		53458669	55489986	875689
294948		0	1172837	294948
24119606		23239346	29501621	880260
5780701		4374000	6662378	881677
13030729		12145440	14808034	885289
13921327		12145440	14808034	886707
13033155		12145440	14808034	887715
36855197		33211551	37743393	888196
13033804		12145440	14808034	888364
13034531		12145440	14808034	889091
13918463		12145440	14808034	889571
54350765		53458669	55489986	892096
13915482		12145440	14808034	892552
272615		0	1172837	272615
7862648		6957426	8996745	905222
24145326		23239346	29501621	905980
28595034		23239346	29501621	906587
7864071		6957426	8996745	906645
7864704		6957426	8996745	907278
36833334		33211551	37743393	910059
24156996		23239346	29501621	917650
28582717		23239346	29501621	918904
24159890		23239346	29501621	920544
30688871		29764961	31734861	923910
13883865		12145440	14808034	924169
13881621		12145440	14808034	926413
13075948		12145440	14808034	930508
7888557		6957426	8996745	931131
13874033		12145440	14808034	934001
13079528		12145440	14808034	934088
56605076		55669119	58298056	935957
7894620		6957426	8996745	937194
13870612		12145440	14808034	937422
30704691		29764961	31734861	939730
30784786		29764961	31734861	950075
54410267		53458669	55489986	951598
5708506		4374000	6662378	953872
5708408		4374000	6662378	953970
7913550		6957426	8996745	956124
13849290		12145440	14808034	958744
13849282		12145440	14808034	958752
13848591		12145440	14808034	959443
13848573		12145440	14808034	959461
54418278		53458669	55489986	959609
13848397		12145440	14808034	959637
13848386		12145440	14808034	959648
56630238		55669119	58298056	961119
13107021		12145440	14808034	961581
7923284		6957426	8996745	965858
7926766		6957426	8996745	969340
28532004		23239346	29501621	969617
36773387		33211551	37743393	970006
7928621		6957426	8996745	971195
13117025		12145440	14808034	971585
30738755		29764961	31734861	973794
57323554		55669119	58298056	974502
30758759		29764961	31734861	976102
34188743		33211551	37743393	977192
34193180		33211551	37743393	981629
8014832		6957426	8996745	981913
5366459		4374000	6662378	992459
56661791		55669119	58298056	992672
56661866		55669119	58298056	992747
13139136		12145440	14808034	993696
13139760		12145440	14808034	994320
24235011		23239346	29501621	995665
7996792		6957426	8996745	999953
57297896		55669119	58298056	1000160
7996513		6957426	8996745	1000232
5374880		4374000	6662378	1000880
13806987		12145440	14808034	1001047
34217190		33211551	37743393	1005639
5645104		4374000	6662378	1017274
13169927		12145440	14808034	1024487
5634387		4374000	6662378	1027991
5627523		4374000	6662378	1034855
28460001		23239346	29501621	1041620
56712970		55669119	58298056	1043851
56713034		55669119	58298056	1043915
36693919		33211551	37743393	1049474
13195348		12145440	14808034	1049908
5612115		4374000	6662378	1050263
36692504		33211551	37743393	1050889
5609759		4374000	6662378	1052619
13201691		12145440	14808034	1056251
57241713		55669119	58298056	1056343
57241642		55669119	58298056	1056414
34269901		33211551	37743393	1058350
36681080		33211551	37743393	1062313
36676014		33211551	37743393	1067379
5589041		4374000	6662378	1073337
5586434		4374000	6662378	1075944
36663927		33211551	37743393	1079466
24321625		23239346	29501621	1082279
24322665		23239346	29501621	1083319
56756806		55669119	58298056	1087687
56757053		55669119	58298056	1087934
5570132		4374000	6662378	1092246
5468436		4374000	6662378	1094436
28405212		23239346	29501621	1096409
5470954		4374000	6662378	1096954
5470954		4374000	6662378	1096954
5471899		4374000	6662378	1097899
34318650		33211551	37743393	1107099
36635746		33211551	37743393	1107647
36630147		33211551	37743393	1113246
5547984		4374000	6662378	1114394
24355213		23239346	29501621	1115867
24358954		23239346	29501621	1119608
24359111		23239346	29501621	1119765
5495566		4374000	6662378	1121566
5538036		4374000	6662378	1124342
5537934		4374000	6662378	1124444
13682034		12145440	14808034	1126000
13681364		12145440	14808034	1126670
13676180		12145440	14808034	1131854
28362522		23239346	29501621	1139099
28362508		23239346	29501621	1139113
13666149		12145440	14808034	1141885
57127106		55669119	58298056	1170950
13354369		12145440	14808034	1208929
13354767		12145440	14808034	1209327
13593478		12145440	14808034	1214556
34431396		33211551	37743393	1219845
13587711		12145440	14808034	1220323
13582641		12145440	14808034	1225393
13582524		12145440	14808034	1225510
36513339		33211551	37743393	1230054
36513165		33211551	37743393	1230228
34444367		33211551	37743393	1232816
36493135		33211551	37743393	1250258
13555560		12145440	14808034	1252474
13555559		12145440	14808034	1252475
13554811		12145440	14808034	1253223
36485168		33211551	37743393	1258225
36477577		33211551	37743393	1265816
36475013		33211551	37743393	1268380
57021051		55669119	58298056	1277005
57020514		55669119	58298056	1277542
56955378		55669119	58298056	1286259
56955681		55669119	58298056	1286562
28198946		23239346	29501621	1302675
56975393		55669119	58298056	1306274
28193851		23239346	29501621	1307770
28193771		23239346	29501621	1307850
36433208		33211551	37743393	1310185
56982225		55669119	58298056	1313106
36429983		33211551	37743393	1313410
13461161		12145440	14808034	1315721
13461169		12145440	14808034	1315729
34543635		33211551	37743393	1332084
36408765		33211551	37743393	1334628
28149345		23239346	29501621	1352276
28149290		23239346	29501621	1352331
28149288		23239346	29501621	1352333
36376436		33211551	37743393	1366957
34579518		33211551	37743393	1367967
28131296		23239346	29501621	1370325
34597542		33211551	37743393	1385991
34603787		33211551	37743393	1392236
34614673		33211551	37743393	1403122
34618495		33211551	37743393	1406944
28094450		23239346	29501621	1407171
28070733		23239346	29501621	1430888
28068137		23239346	29501621	1433484
28059883		23239346	29501621	1441738
28055326		23239346	29501621	1446295
34713154		33211551	37743393	1501603
34733780		33211551	37743393	1522229
36176025		33211551	37743393	1567368
36175759		33211551	37743393	1567634
27932040		23239346	29501621	1569581
27927624		23239346	29501621	1573997
27920918		23239346	29501621	1580703
36155072		33211551	37743393	1588321
36150941		33211551	37743393	1592452
36149042		33211551	37743393	1594351
36135969		33211551	37743393	1607424
36121599		33211551	37743393	1621794
36116922		33211551	37743393	1626471
36107688		33211551	37743393	1635705
36105645		33211551	37743393	1637748
36092438		33211551	37743393	1650955
27822072		23239346	29501621	1679549
35975598		33211551	37743393	1767795
35971078		33211551	37743393	1772315
35957856		33211551	37743393	1785537
35957856		33211551	37743393	1785537
27713137		23239346	29501621	1788484
27704294		23239346	29501621	1797327
35010760		33211551	37743393	1799209
35010900		33211551	37743393	1799349
35050399		33211551	37743393	1838848
35052093		33211551	37743393	1840542
35064064		33211551	37743393	1852513
35082892		33211551	37743393	1871341
35085416		33211551	37743393	1873865
35117554		33211551	37743393	1906003
35124277		33211551	37743393	1912726
35124520		33211551	37743393	1912969
35142052		33211551	37743393	1930501
35790373		33211551	37743393	1953020
35750710		33211551	37743393	1992683
27503376		23239346	29501621	1998245
27501257		23239346	29501621	2000364
35742849		33211551	37743393	2000544
35739696		33211551	37743393	2003697
35737369		33211551	37743393	2006024
35222490		33211551	37743393	2010939
27490176		23239346	29501621	2011445
27490092		23239346	29501621	2011529
35703745		33211551	37743393	2039648
35703385		33211551	37743393	2040008
35275785		33211551	37743393	2064234
35278097		33211551	37743393	2066546
35671385		33211551	37743393	2072008
35663706		33211551	37743393	2079687
35663706		33211551	37743393	2079687
35663542		33211551	37743393	2079851
35663534		33211551	37743393	2079859
35660946		33211551	37743393	2082447
35299919		33211551	37743393	2088368
35300045		33211551	37743393	2088494
35300561		33211551	37743393	2089010
35300561		33211551	37743393	2089010
35384533		33211551	37743393	2172982
35389564		33211551	37743393	2178013
35389685		33211551	37743393	2178134
35389688		33211551	37743393	2178137
35551081		33211551	37743393	2192312
35455387		33211551	37743393	2243836
35458691		33211551	37743393	2247140

### Sheet: chr20
BRC CHR20	NPC chr20	5' match	3' match	closest dist					Normality
8531957	429045	8166224	8532115	158
53586003	429047	53415406	53586262	259					Sample name
60850155	648859	60849789	0	366					BRC CHR20
58471845	648870	58469137	58472538	693					Sample size
48266271	1771011	47178126	48267001	730					2079
47179187	1855658	47178126	48267001	1061					Mean
4428372	1930545	3646560	4429656	1284					3.74342e+07
6504578	2201976	6503159	6515188	1419					Standard deviation
48265476	2918919	47178126	48267001	1525					1.85723e+07
4428088	3138227	3646560	4429656	1568
6438966	3646560	5124786	6440692	1726					Skewness
48613032	4429656	48611095	48627184	1937					-0.383552 P < 0.0001
48264941	4788125	47178126	48267001	2060					Kurtosis
56948250	4788160	56945952	57083731	2298					1.840142 P < 0.0001
6505502	4994200	6503159	6515188	2343					Royston chi-sq
14723893	5124786	14679731	14726262	2369					1,266.873752, P < 0.0001
48264085	6440692	47178126	48267001	2916
48263937	6440698	47178126	48267001	3064					Shapiro-Wilk W
14262792	6498180	14259398	14679731	3394					0.927845, V = 88.643605, P < 0.0001: Test unreliable with more than 2000 observations.
14683264	6503159	14679731	14726262	3533					Shapiro-Francia W'
31413965	6515188	31403995	31417588	3623					0.928706, V' = 77.044065, P < 0.0001
1859429	8166224	1855658	1930545	3771
48263106	8532115	47178126	48267001	3895					Sample unlikely to be from a normal distribution
6436284	10438948	5124786	6440692	4408
52087385	11129674	51680426	52092123	4738
52087383	12240296	51680426	52092123	4740					Sample name
8527224	12244852	8166224	8532115	4891					NPC chr20
15232706	13034237	14726262	15237744	5038					Sample size
50206268	13314425	50181969	50211398	5130					93
60855050	14259398	60849789	0	5261					Mean
53591734	14679731	53586262	56287085	5472					3.00839e+07
34309331	14726262	32321614	34314824	5493					Standard deviation
50044622	15237744	49048906	50050320	5698					1.98244e+07
22726360	15897191	22720656	23569776	5704
50187700	22720656	50181969	50211398	5731					Skewness
50056186	23569776	50050320	50181969	5866					-0.107468 P = 0.6519
50205268	24465123	50181969	50211398	6130					Kurtosis
642703	24902991	429047	648859	6156					1.534999 P < 0.0001
48620985	24945713	48611095	48627184	6199					Royston chi-sq
48620812	30817242	48611095	48627184	6372					132.325574, P < 0.0001
2925561	31403945	2918919	3138227	6642
14732908	31403995	14726262	15237744	6646					Shapiro-Wilk W
2925745	31417588	2918919	3138227	6826					0.903642, V = 7.489359, P < 0.0001
58461506	31522042	57083731	58469135	7629					Shapiro-Francia W'
421072	31522060	0	429045	7973					0.913132, V' = 7.397575, P < 0.0001
3146222	31546279	3138227	3646560	7995
48384760	31558798	48267001	48393322	8562					Sample unlikely to be from a normal distribution
50261070	32277149	50251809	51329952	9261
6431264	32291462	5124786	6440692	9428
34305380	32321614	32321614	34314824	9444
34305048	34314824	32321614	34314824	9776
8541964	34327132	8532115	10438948	9849
8176426	34337998	8166224	8532115	10202
50192400	34945365	50181969	50211398	10431
15248285	35790076	15237744	15897191	10541
48382698	36200121	48267001	48393322	10624
14270160	37779749	14259398	14679731	10762
418089	37780048	0	429045	10956
14737953	40216087	14726262	15237744	11691
53598117	43642848	53586262	56287085	11855
14271322	46363585	14259398	14679731	11924
53598397	46731604	53586262	56287085	12135
50194119	46954680	50181969	50211398	12150
50194507	47178126	50181969	50211398	12538
6427872	48267001	5124786	6440692	12820
36213173	48393322	36200121	37779749	13052
48253940	48601214	47178126	48267001	13061
3151397	48611095	3138227	3646560	13170
13327789	48627184	13314425	14259398	13364
634666	49048906	429047	648859	14193
49063490	50050320	49048906	50050320	14584
52548399	50181969	52092123	52563897	15498
8547714	50211398	8532115	10438948	15599
13330348	50245386	13314425	14259398	15923
13330525	50245389	13314425	14259398	16100
15221286	50251809	14726262	15237744	16458
60867018	51329952	60849789	0	17229
8183622	51680419	8166224	8532115	17398
53568084	51680426	53415406	53586262	18178
60868050	52092123	60849789	0	18261
47196539	52092123	47178126	48267001	18413
51698921	52563897	51680426	52092123	18495
47196689	53415406	47178126	48267001	18563
6533922	53586262	6515188	8166224	18734
46382478	56287085	46363585	46731604	18893
14278314	56287096	14259398	14679731	18916
3665479	56945952	3646560	4429656	18919
46382640	57083731	46363585	46731604	19055
6534283	58469135	6515188	8166224	19095
60869149	58469137	60849789	0	19360
15257134	58472538	15237744	15897191	19390
14745717	58472659	14726262	15237744	19455
15257233	60849789	15237744	15897191	19489
48247351		47178126	48267001	19650
14746053		14726262	15237744	19791
34357943		34337998	34945365	19945
6420636		5124786	6440692	20056
50030172		49048906	50050320	20148
48413477		48393322	48601214	20155
48414179		48393322	48601214	20857
56266108		53586262	56287085	20977
34923744		34337998	34945365	21621
3668206		3646560	4429656	21646
15259818		15237744	15897191	22074
32344134		32321614	34314824	22520
60873374		60849789	0	23585
48242817		47178126	48267001	24184
34921081		34337998	34945365	24284
52539164		52092123	52563897	24733
50157211		50050320	50181969	24758
52539133		52092123	52563897	24764
3163069		3138227	3646560	24842
1905701		1855658	1930545	24844
15872207		15237744	15897191	24984
6415375		5124786	6440692	25317
48292477		48267001	48393322	25476
15263581		15237744	15897191	25837
14285244		14259398	14679731	25846
24439142		23569776	24465123	25981
8506028		8166224	8532115	26087
402793		0	429045	26252
34364265		34337998	34945365	26267
402693		0	429045	26352
11156515		11129674	12240296	26841
11156698		11129674	12240296	27024
14286744		14259398	14679731	27346
2229330		2201976	2918919	27354
2229330		2201976	2918919	27354
14286824		14259398	14679731	27426
56314628		56287096	56945952	27532
52119940		52092123	52563897	27817
58441217		57083731	58469135	27918
8504109		8166224	8532115	28006
14287595		14259398	14679731	28197
50280150		50251809	51329952	28341
46926275		46731604	46954680	28405
46926062		46731604	46954680	28618
56974599		56945952	57083731	28647
15266484		15237744	15897191	28740
50280709		50251809	51329952	28900
15266776		15237744	15897191	29032
15266875		15237744	15897191	29131
52121297		52092123	52563897	29174
6411309		5124786	6440692	29383
13004750		12244852	13034237	29487
52121935		52092123	52563897	29812
24434506		23569776	24465123	30617
57052712		56945952	57083731	31019
49080016		49048906	50050320	31110
52123852		52092123	52563897	31729
52124255		52092123	52563897	32132
11162351		11129674	12240296	32677
11162461		11129674	12240296	32787
50284878		50251809	51329952	33069
2952932		2918919	3138227	34013
52529447		52092123	52563897	34450
50286378		50251809	51329952	34569
50286378		50251809	51329952	34569
36165537		35790076	36200121	34584
50286398		50251809	51329952	34589
15202787		14726262	15237744	34957
50085298		50050320	50181969	34978
48662384		48627184	49048906	35200
52528386		52092123	52563897	35511
15861642		15237744	15897191	35549
50287568		50251809	51329952	35759
52055996		51680426	52092123	36127
48664166		48627184	49048906	36982
56908922		56287096	56945952	37030
53377965		52563897	53415406	37441
37741710		36200121	37779749	38039
46916292		46731604	46954680	38388
57045333		56945952	57083731	38398
57045107		56945952	57083731	38624
13353581		13314425	14259398	39156
2879458		2201976	2918919	39461
58512149		58472659	60849789	39490
14299058		14259398	14679731	39660
50291861		50251809	51329952	40052
2878140		2201976	2918919	40779
53545111		53415406	53586262	41151
56904170		56287096	56945952	41782
56904103		56287096	56945952	41849
2877039		2201976	2918919	41880
1729106		648870	1771011	41905
8574093		8532115	10438948	41978
46689243		46363585	46731604	42361
60892248		60849789	0	42459
47135072		46954680	47178126	43054
56902630		56287096	56945952	43322
34381495		34337998	34945365	43497
13357929		13314425	14259398	43504
50094289		50050320	50181969	43969
60893765		60849789	0	43976
3183292		3138227	3646560	45065
53540819		53415406	53586262	45443
48555762		48393322	48601214	45452
49002986		48627184	49048906	45920
48220840		47178126	48267001	46161
37733474		36200121	37779749	46275
49002613		48627184	49048906	46293
49002601		48627184	49048906	46305
37733370		36200121	37779749	46379
50135553		50050320	50181969	46416
34267830		32321614	34314824	46994
1723418		648870	1771011	47593
53463217		53415406	53586262	47811
14631587		14259398	14679731	48144
2870359		2201976	2918919	48560
14775065		14726262	15237744	48803
52514782		52092123	52563897	49115
34264380		32321614	34314824	50444
46414064		46363585	46731604	50479
46312770		43642848	46363585	50815
50101413		50050320	50181969	51093
40164854		37780048	40216087	51233
2253864		2201976	2918919	51888
53467327		53415406	53586262	51921
14207241		13314425	14259398	52157
15949671		15897191	22720656	52480
15844672		15237744	15897191	52519
14626656		14259398	14679731	53075
46677260		46363585	46731604	54344
8586736		8532115	10438948	54621
46308933		43642848	46363585	54652
56341838		56287096	56945952	54742
50105656		50050320	50181969	55336
46308125		43642848	46363585	55460
15841614		15237744	15897191	55577
3082583		2918919	3138227	55644
13370540		13314425	14259398	56115
46420367		46363585	46731604	56782
14316466		14259398	14679731	57068
47120833		46954680	47178126	57293
35847596		35790076	36200121	57520
52506179		52092123	52563897	57718
49106792		49048906	50050320	57886
15296258		15237744	15897191	58514
13373096		13314425	14259398	58671
15955969		15897191	22720656	58778
25004535		24945713	30817242	58822
52505021		52092123	52563897	58876
58410123		57083731	58469135	59012
15838124		15237744	15897191	59067
57005042		56945952	57083731	59090
8591311		8532115	10438948	59196
34255357		32321614	34314824	59467
40275963		40216087	43642848	59876
32381626		32321614	34314824	60012
40276099		40216087	43642848	60012
32381833		32321614	34314824	60219
34398444		34337998	34945365	60446
15298601		15237744	15897191	60857
57007172		56945952	57083731	61220
46670059		46363585	46731604	61545
58407487		57083731	58469135	61648
46425295		46363585	46731604	61710
40277851		40216087	43642848	61764
46793731		46731604	46954680	62127
8469554		8166224	8532115	62561
46668921		46363585	46731604	62683
60786579		58472659	60849789	63210
48203727		47178126	48267001	63274
48537910		48393322	48601214	63304
53478999		53415406	53586262	63593
46796211		46731604	46954680	64607
52157185		52092123	52563897	65062
40281306		40216087	43642848	65219
46798020		46731604	46954680	66416
2268515		2201976	2918919	66539
52025287		51680426	52092123	66836
60782855		58472659	60849789	66934
60782753		58472659	60849789	67036
56354140		56287096	56945952	67044
52159516		52092123	52563897	67393
2986451		2918919	3138227	67532
43575291		40216087	43642848	67557
56354890		56287096	56945952	67794
46431695		46363585	46731604	68110
13245957		13034237	13314425	68468
60918285		60849789	0	68496
51611628		51329952	51680419	68791
46294760		43642848	46363585	68825
48532255		48393322	48601214	68959
15307013		15237744	15897191	69269
34245343		32321614	34314824	69481
43713404		43642848	46363585	70556
43713492		43642848	46363585	70644
15826442		15237744	15897191	70749
48530371		48393322	48601214	70843
40287065		40216087	43642848	70978
719895		648870	1771011	71025
40287367		40216087	43642848	71280
53514842		53415406	53586262	71420
52020424		51680426	52092123	71699
51256585		50251809	51329952	73367
2992452		2918919	3138227	73533
2276049		2201976	2918919	74073
15823112		15237744	15897191	74079
51605296		51329952	51680419	75123
50327040		50251809	51329952	75231
5200195		5124786	6440692	75409
43718477		43642848	46363585	75629
13238703		13034237	13314425	75722
56362954		56287096	56945952	75858
56362960		56287096	56945952	75864
11052964		10438948	11129674	76710
23492909		22720656	23569776	76867
52641098		52563897	53415406	77201
53338107		52563897	53415406	77299
51757797		51680426	52092123	77371
2279731		2201976	2918919	77755
48704941		48627184	49048906	77757
36122053		35790076	36200121	78068
36122036		35790076	36200121	78085
35711798		34945365	35790076	78278
15817808		15237744	15897191	79383
35710550		34945365	35790076	79526
48969037		48627184	49048906	79869
53334712		52563897	53415406	80694
51761166		51680426	52092123	80740
51761240		51680426	52092123	80814
15816170		15237744	15897191	81021
57165108		57083731	58469135	81377
15155892		14726262	15237744	81852
8248238		8166224	8532115	82014
8248322		8166224	8532115	82098
48709844		48627184	49048906	82660
24819771		24465123	24902991	83220
58385763		57083731	58469135	83372
512556		429047	648859	83509
48710694		48627184	49048906	83510
24819445		24465123	24902991	83546
48477198		48393322	48601214	83876
14595598		14259398	14679731	84133
14595448		14259398	14679731	84283
49965871		49048906	50050320	84449
52648443		52563897	53415406	84546
43558121		40216087	43642848	84727
49965487		49048906	50050320	84833
14811396		14726262	15237744	85134
15152034		14726262	15237744	85710
49135590		49048906	50050320	86684
50338847		50251809	51329952	87038
49136212		49048906	50050320	87306
49136212		49048906	50050320	87306
12946841		12244852	13034237	87396
31646197		31558798	32277149	87399
50339301		50251809	51329952	87492
31646951		31558798	32277149	88153
12334028		12244852	13034237	89176
48483009		48393322	48601214	89687
48483010		48393322	48601214	89688
37689477		36200121	37779749	90272
34854782		34337998	34945365	90583
46640945		46363585	46731604	90659
15328768		15237744	15897191	91024
15328794		15237744	15897191	91050
15329038		15237744	15897191	91294
15805761		15237744	15897191	91430
51588382		51329952	51680419	92037
35882161		35790076	36200121	92085
50344135		50251809	51329952	92326
50344406		50251809	51329952	92597
52184869		52092123	52563897	92746
34852128		34337998	34945365	93237
4336393		3646560	4429656	93263
51587142		51329952	51680419	93277
4336338		3646560	4429656	93318
3231566		3138227	3646560	93339
13127727		13034237	13314425	93490
35883653		35790076	36200121	93577
8072102		6515188	8166224	94122
47048915		46954680	47178126	94235
3552277		3138227	3646560	94283
34851049		34337998	34945365	94316
35040529		34945365	35790076	95164
37684514		36200121	37779749	95235
51585166		51329952	51680419	95253
58567981		58472659	60849789	95322
12340178		12244852	13034237	95326
36104351		35790076	36200121	95770
5221219		5124786	6440692	96433
51776943		51680426	52092123	96517
53318663		52563897	53415406	96743
37876947		37780048	40216087	96899
51777503		51680426	52092123	97077
48724633		48627184	49048906	97449
25043373		24945713	30817242	97660
25043431		24945713	30817242	97718
56384915		56287096	56945952	97819
49147211		49048906	50050320	98305
46856286		46731604	46954680	98394
15798181		15237744	15897191	99010
3547433		3138227	3646560	99127
15337248		15237744	15897191	99504
36100561		35790076	36200121	99560
15337361		15237744	15897191	99617
12934465		12244852	13034237	99772
46853466		46731604	46954680	101214
24363904		23569776	24465123	101219
547393		429047	648859	101466
3240212		3138227	3646560	101985
24363070		23569776	24465123	102053
52667090		52563897	53415406	103193
43746352		43642848	46363585	103504
50356506		50251809	51329952	104697
31663606		31558798	32277149	104808
48162175		47178126	48267001	104826
51785462		51680426	52092123	105036
535133		429047	648859	106086
22614209		15897191	22720656	106447
36306755		36200121	37779749	106634
36306826		36200121	37779749	106705
25053196		24945713	30817242	107483
56838398		56287096	56945952	107554
46254707		43642848	46363585	108878
46254549		43642848	46363585	109036
34836326		34337998	34945365	109039
56177641		53586262	56287085	109444
47287853		47178126	48267001	109727
50361617		50251809	51329952	109808
37669773		36200121	37779749	109976
15786648		15237744	15897191	110543
35679312		34945365	35790076	110764
11018895		10438948	11129674	110779
32433130		32321614	34314824	111516
32433219		32321614	34314824	111605
51792055		51680426	52092123	111629
56833509		56287096	56945952	112443
35058055		34945365	35790076	112690
2806228		2201976	2918919	112691
60736994		58472659	60849789	112795
6628159		6515188	8166224	112971
35058576		34945365	35790076	113211
31672041		31558798	32277149	113243
53301811		52563897	53415406	113595
14145441		13314425	14259398	113957
3761602		3646560	4429656	115042
52207897		52092123	52563897	115774
50367745		50251809	51329952	115936
53702757		53586262	56287085	116495
36082844		35790076	36200121	117277
48149500		47178126	48267001	117501
32439186		32321614	34314824	117572
8649773		8532115	10438948	117658
50369510		50251809	51329952	117701
8649825		8532115	10438948	117710
34196998		32321614	34314824	117826
32439441		32321614	34314824	117827
34196773		32321614	34314824	118051
58350865		57083731	58469135	118270
37898458		37780048	40216087	118410
15778706		15237744	15897191	118485
15778661		15237744	15897191	118530
51973477		51680426	52092123	118646
14140217		13314425	14259398	119181
47297375		47178126	48267001	119249
34457309		34337998	34945365	119311
37899774		37780048	40216087	119726
37899816		37780048	40216087	119768
23689545		23569776	24465123	119769
60970413		60849789	0	120624
49929639		49048906	50050320	120681
51559542		51329952	51680419	120877
12119371		11129674	12240296	120925
3767785		3646560	4429656	121225
12118927		11129674	12240296	121369
12118729		11129674	12240296	121567
12118478		11129674	12240296	121818
12118462		11129674	12240296	121834
12117990		11129674	12240296	122306
12117986		11129674	12240296	122310
15115386		14726262	15237744	122358
8290846		8166224	8532115	124622
3771236		3646560	4429656	124676
2326860		2201976	2918919	124884
14851468		14726262	15237744	125206
15363607		15237744	15897191	125863
60975689		60849789	0	125900
53712245		53586262	56287085	125983
53712298		53586262	56287085	126036
52437771		52092123	52563897	126126
32447904		32321614	34314824	126290
37653158		36200121	37779749	126591
6641877		6515188	8166224	126689
6642020		6515188	8166224	126832
14853176		14726262	15237744	126914
6642469		6515188	8166224	127281
60977266		60849789	0	127477
60977273		60849789	0	127484
52436408		52092123	52563897	127489
58600561		58472659	60849789	127902
49176853		49048906	50050320	127947
32451463		32321614	34314824	129849
22590100		15897191	22720656	130556
49179771		49048906	50050320	130865
43511850		40216087	43642848	130998
43511687		40216087	43642848	131161
23438417		22720656	23569776	131359
15764369		15237744	15897191	132822
56813032		56287096	56945952	132920
58336047		57083731	58469135	133088
36066570		35790076	36200121	133551
3780859		3646560	4429656	134299
22585788		15897191	22720656	134868
24600261		24465123	24902991	135138
24600490		24465123	24902991	135367
34179448		32321614	34314824	135376
2337409		2201976	2918919	135433
34179191		32321614	34314824	135633
37643918		36200121	37779749	135831
35926264		35790076	36200121	136188
49913930		49048906	50050320	136390
35926516		35790076	36200121	136440
3783224		3646560	4429656	136664
50388843		50251809	51329952	137034
3783645		3646560	4429656	137085
46593203		46363585	46731604	138401
15099082		14726262	15237744	138662
22581417		15897191	22720656	139239
56147247		53586262	56287085	139838
40075756		37780048	40216087	140331
40075144		37780048	40216087	140943
24606193		24465123	24902991	141070
46221495		43642848	46363585	142090
35647750		34945365	35790076	142326
8309023		8166224	8532115	142799
15381473		15237744	15897191	143729
43786915		43642848	46363585	144067
48771406		48627184	49048906	144222
22576403		15897191	22720656	144253
48771450		48627184	49048906	144266
51947555		51680426	52092123	144568
58324518		57083731	58469135	144617
57228668		57083731	58469135	144937
56800306		56287096	56945952	145646
35643058		34945365	35790076	147018
35641693		34945365	35790076	148383
24614051		24465123	24902991	148928
15088773		14726262	15237744	148971
8315526		8166224	8532115	149302
56795943		56287096	56945952	150009
15087472		14726262	15237744	150272
8380971		8166224	8532115	151144
35638392		34945365	35790076	151684
48779477		48627184	49048906	152293
5277192		5124786	6440692	152406
56439755		56287096	56945952	152659
34491037		34337998	34945365	153039
12398450		12244852	13034237	153598
58626665		58472659	60849789	154006
12879591		12244852	13034237	154646
35635156		34945365	35790076	154920
50407136		50251809	51329952	155327
47333725		47178126	48267001	155599
43486125		40216087	43642848	156723
43799645		43642848	46363585	156797
35947295		35790076	36200121	157219
46205904		43642848	46363585	157681
35947794		35790076	36200121	157718
13472414		13314425	14259398	157989
24307025		23569776	24465123	158098
8373705		8166224	8532115	158410
15079200		14726262	15237744	158544
51170902		50251809	51329952	159050
58309678		57083731	58469135	159457
57243239		57083731	58469135	159508
14519602		14259398	14679731	160129
34498149		34337998	34945365	160151
15077378		14726262	15237744	160366
53254737		52563897	53415406	160669
58307875		57083731	58469135	161260
36038741		35790076	36200121	161380
47339774		47178126	48267001	161648
24303173		23569776	24465123	161950
46526220		46363585	46731604	162635
34500703		34337998	34945365	162705
57246726		57083731	58469135	162995
49886970		49048906	50050320	163350
37616191		36200121	37779749	163558
14890347		14726262	15237744	164085
35954201		35790076	36200121	164125
48101552		47178126	48267001	165449
57249376		57083731	58469135	165645
14514061		14259398	14679731	165670
52257849		52092123	52563897	165726
60683548		58472659	60849789	166241
50418461		50251809	51329952	166652
35623103		34945365	35790076	166973
43810272		43642848	46363585	167424
48099519		47178126	48267001	167482
15069684		14726262	15237744	168060
50420089		50251809	51329952	168280
8700581		8532115	10438948	168466
48795765		48627184	49048906	168581
48796204		48627184	49048906	169020
14090349		13314425	14259398	169049
49218216		49048906	50050320	169310
8362704		8166224	8532115	169411
48796655		48627184	49048906	169471
34145276		32321614	34314824	169548
34145215		32321614	34314824	169609
11299852		11129674	12240296	170178
57253935		57083731	58469135	170204
24635719		24465123	24902991	170596
58297981		57083731	58469135	171154
4258436		3646560	4429656	171220
49220134		49048906	50050320	171228
49220282		49048906	50050320	171376
11301580		11129674	12240296	171906
4257416		3646560	4429656	172240
49223563		49048906	50050320	174657
56771168		56287096	56945952	174784
7991359		6515188	8166224	174865
43467582		40216087	43642848	175266
7990839		6515188	8166224	175385
56769760		56287096	56945952	176192
8355375		8166224	8532115	176740
6692031		6515188	8166224	176843
3467229		3138227	3646560	179331
24723630		24465123	24902991	179361
35124951		34945365	35790076	179586
35124951		34945365	35790076	179586
52271863		52092123	52563897	179740
14078710		13314425	14259398	180688
14078144		13314425	14259398	181254
52273762		52092123	52563897	181639
23751442		23569776	24465123	181666
8349758		8166224	8532115	182357
12427402		12244852	13034237	182550
25128276		24945713	30817242	182563
4246880		3646560	4429656	182776
34520873		34337998	34945365	182875
8715707		8532115	10438948	183592
34130449		32321614	34314824	184375
12849566		12244852	13034237	184671
12849529		12244852	13034237	184708
34522822		34337998	34945365	184824
24718049		24465123	24902991	184942
3461363		3138227	3646560	185197
24716905		24465123	24902991	186086
23756609		23569776	24465123	186833
51905250		51680426	52092123	186873
56474073		56287096	56945952	186977
6702327		6515188	8166224	187139
25132961		24945713	30817242	187248
24715638		24465123	24902991	187353
52279599		52092123	52563897	187476
14071760		13314425	14259398	187638
31746446		31558798	32277149	187648
51904175		51680426	52092123	187948
51903858		51680426	52092123	188265
53774902		53586262	56287085	188640
12434053		12244852	13034237	189201
8721347		8532115	10438948	189232
47367907		47178126	48267001	189781
58662740		58472659	60849789	190081
58662829		58472659	60849789	190170
48076731		47178126	48267001	190270
15047320		14726262	15237744	190424
23761752		23569776	24465123	191976
48074966		47178126	48267001	192035
12437034		12244852	13034237	192182
15045443		14726262	15237744	192301
31751422		31558798	32277149	192624
34752444		34337998	34945365	192921
35983120		35790076	36200121	193044
35983231		35790076	36200121	193155
12438506		12244852	13034237	193654
48820965		48627184	49048906	193781
48854886		48627184	49048906	194020
34751286		34337998	34945365	194079
11324960		11129674	12240296	195286
12838434		12244852	13034237	195803
58668823		58472659	60849789	196164
845474		648870	1771011	196604
49245649		49048906	50050320	196743
49246188		49048906	50050320	197282
24662946		24465123	24902991	197823
49246827		49048906	50050320	197921
14457977		14259398	14679731	198579
36398784		36200121	37779749	198663
40415372		40216087	43642848	199285
46164128		43642848	46363585	199457
52763358		52563897	53415406	199461
48067291		47178126	48267001	199710
52763667		52563897	53415406	199770
14459362		14259398	14679731	199964
1570924		648870	1771011	200087
1570804		648870	1771011	200207
32521872		32321614	34314824	200258
52292939		52092123	52563897	200816
32522821		32321614	34314824	201207
48828889		48627184	49048906	201705
226438		0	429045	202607
15694502		15237744	15897191	202689
2715738		2201976	2918919	203181
40419569		40216087	43642848	203482
40419793		40216087	43642848	203706
40419877		40216087	43642848	203790
58676609		58472659	60849789	203950
15031866		14726262	15237744	205878
37986257		37780048	40216087	206209
24671593		24465123	24902991	206470
56080497		53586262	56287085	206588
49843653		49048906	50050320	206667
46156787		43642848	46363585	206798
46156787		43642848	46363585	206798
46156534		43642848	46363585	207051
46156534		43642848	46363585	207051
36407516		36200121	37779749	207395
14051344		13314425	14259398	208054
11338922		11129674	12240296	209248
49840563		49048906	50050320	209757
31768618		31558798	32277149	209820
31768786		31558798	32277149	209988
24692303		24465123	24902991	210688
16107976		15897191	22720656	210785
31770126		31558798	32277149	211328
217316		0	429045	211729
15449535		15237744	15897191	211791
10651243		10438948	11129674	212295
58256550		57083731	58469135	212585
24677716		24465123	24902991	212593
56500436		56287096	56945952	213340
10652500		10438948	11129674	213552
4215827		3646560	4429656	213829
52349728		52092123	52563897	214169
2704581		2201976	2918919	214338
14941342		14726262	15237744	215080
40431225		40216087	43642848	215138
52307468		52092123	52563897	215345
23785460		23569776	24465123	215684
49265002		49048906	50050320	216096
7950089		6515188	8166224	216135
2420871		2201976	2918919	218895
34095358		32321614	34314824	219466
6221080		5124786	6440692	219612
36421472		36200121	37779749	221351
36421757		36200121	37779749	221636
52785571		52563897	53415406	221674
49827325		49048906	50050320	222995
58245745		57083731	58469135	223390
4205521		3646560	4429656	224135
31783690		31558798	32277149	224892
2693798		2201976	2918919	225121
1545866		648870	1771011	225145
2693745		2201976	2918919	225174
35171438		34945365	35790076	226073
58242855		57083731	58469135	226280
15010954		14726262	15237744	226790
15010427		14726262	15237744	227317
34087039		32321614	34314824	227785
56058617		53586262	56287085	228468
50481078		50251809	51329952	229269
53816805		53586262	56287085	230543
15006986		14726262	15237744	230758
15006790		14726262	15237744	230954
15005579		14726262	15237744	232165
7933880		6515188	8166224	232344
35177716		34945365	35790076	232351
31791184		31558798	32277149	232386
34570469		34337998	34945365	232471
12477686		12244852	13034237	232834
53181960		52563897	53415406	233446
43409082		40216087	43642848	233766
8765905		8532115	10438948	233790
40450362		40216087	43642848	234275
1536475		648870	1771011	234536
25180310		24945713	30817242	234597
49283542		49048906	50050320	234636
53821122		53586262	56287085	234860
52328934		52092123	52563897	234963
15472872		15237744	15897191	235128
10894135		10438948	11129674	235539
52327717		52092123	52563897	235594
53179273		52563897	53415406	236133
56524583		56287096	56945952	237487
56525899		56287096	56945952	238803
40455256		40216087	43642848	239169
23809505		23569776	24465123	239729
34577745		34337998	34945365	239747
48026916		47178126	48267001	240085
34578265		34337998	34945365	240267
48026143		47178126	48267001	240858
34578996		34337998	34945365	240998
14996144		14726262	15237744	241600
35548145		34945365	35790076	241931
1528527		648870	1771011	242484
8776438		8532115	10438948	244323
3401074		3138227	3646560	245486
43888336		43642848	46363585	245488
3400992		3138227	3646560	245568
52809954		52563897	53415406	246057
12491081		12244852	13034237	246229
43889247		43642848	46363585	246399
16144108		15897191	22720656	246917
34698372		34337998	34945365	246993
32029959		31558798	32277149	247190
32029956		31558798	32277149	247193
34698106		34337998	34945365	247259
34697951		34337998	34945365	247414
56697456		56287096	56945952	248496
3895626		3646560	4429656	249066
3895863		3646560	4429656	249303
15487249		15237744	15897191	249505
35540481		34945365	35790076	249595
43893058		43642848	46363585	250210
56695734		56287096	56945952	250218
14008915		13314425	14259398	250483
49299982		49048906	50050320	251076
43391592		40216087	43642848	251256
34062950		32321614	34314824	251874
56692848		56287096	56945952	253104
57337504		57083731	58469135	253773
14983781		14726262	15237744	253963
11985714		11129674	12240296	254582
10183866		8532115	10438948	255082
43898146		43642848	46363585	255298
2663591		2201976	2918919	255328
43898297		43642848	46363585	255449
60593549		58472659	60849789	256240
3902873		3646560	4429656	256313
56030591		53586262	56287085	256494
58729535		58472659	60849789	256876
56030152		53586262	56287085	256933
57340732		57083731	58469135	257001
58729783		58472659	60849789	257124
56029841		53586262	56287085	257244
10871446		10438948	11129674	258228
58732115		58472659	60849789	259456
11389286		11129674	12240296	259612
10869746		10438948	11129674	259928
43382490		40216087	43642848	260358
34684689		34337998	34945365	260676
11391019		11129674	12240296	261345
53847640		53586262	56287085	261378
57345311		57083731	58469135	261580
57347292		57083731	58469135	263561
56551276		56287096	56945952	264180
34049379		32321614	34314824	265445
32587184		32321614	34314824	265570
13993369		13314425	14259398	266029
37513556		36200121	37779749	266193
34048444		32321614	34314824	266380
37512705		36200121	37779749	267044
51062860		50251809	51329952	267092
31826462		31558798	32277149	267664
50521930		50251809	51329952	270121
51059636		50251809	51329952	270316
10167937		8532115	10438948	271011
23841024		23569776	24465123	271248
15625241		15237744	15897191	271950
31831393		31558798	32277149	272595
32594314		32321614	34314824	272700
50526488		50251809	51329952	274679
47991972		47178126	48267001	275029
10163730		8532115	10438948	275218
50527822		50251809	51329952	276013
43919041		43642848	46363585	276193
43919130		43642848	46363585	276282
38057233		37780048	40216087	277185
37500034		36200121	37779749	279715
43922676		43642848	46363585	279828
43922758		43642848	46363585	279910
12753887		12244852	13034237	280350
56567811		56287096	56945952	280715
56567910		56287096	56945952	280814
57364605		57083731	58469135	280874
49331851		49048906	50050320	282945
22437039		15897191	22720656	283617
58758123		58472659	60849789	285464
47981256		47178126	48267001	285745
47981253		47178126	48267001	285748
47981253		47178126	48267001	285748
35503445		34945365	35790076	286631
43353251		40216087	43642848	289597
15606798		15237744	15897191	290393
57374249		57083731	58469135	290518
51038960		50251809	51329952	290992
57376125		57083731	58469135	292394
13966951		13314425	14259398	292447
57376184		57083731	58469135	292453
53878721		53586262	56287085	292459
13966838		13314425	14259398	292560
43350229		40216087	43642848	292619
34021885		32321614	34314824	292939
57377220		57083731	58469135	293489
49342634		49048906	50050320	293728
53879992		53586262	56287085	293730
34631750		34337998	34945365	293752
34631806		34337998	34945365	293808
35240292		34945365	35790076	294927
34019894		32321614	34314824	294930
53881543		53586262	56287085	295281
60554450		58472659	60849789	295339
43347344		40216087	43642848	295504
49754547		49048906	50050320	295773
15601253		15237744	15897191	295938
43346341		40216087	43642848	296507
34017868		32321614	34314824	296956
53883380		53586262	56287085	297118
8830352		8532115	10438948	298237
7867433		6515188	8166224	298791
34015711		32321614	34314824	299113
23869046		23569776	24465123	299270
51030114		50251809	51329952	299838
49750366		49048906	50050320	299954
51029926		50251809	51329952	300026
50552667		50251809	51329952	300858
50552758		50251809	51329952	300949
34013506		32321614	34314824	301318
56588572		56287096	56945952	301476
51028333		50251809	51329952	301619
34012382		32321614	34314824	302442
35248344		34945365	35790076	302979
58166070		57083731	58469135	303065
56590171		56287096	56945952	303075
34011532		32321614	34314824	303292
55982617		53586262	56287085	304468
123469		0	429045	123469
35251249		34945365	35790076	305884
60543388		58472659	60849789	306401
38087208		37780048	40216087	307160
50559035		50251809	51329952	307226
16205379		15897191	22720656	308188
10821212		10438948	11129674	308462
35254510		34945365	35790076	309145
25254916		24945713	30817242	309203
25255023		24945713	30817242	309310
49358513		49048906	50050320	309607
49358626		49048906	50050320	309720
31966885		31558798	32277149	310264
118214		0	429045	118214
57395610		57083731	58469135	311879
47490487		47178126	48267001	312361
25258206		24945713	30817242	312493
55973691		53586262	56287085	313394
2517915		2201976	2918919	315939
2517981		2201976	2918919	316005
36516471		36200121	37779749	316350
36516772		36200121	37779749	316651
16214343		15897191	22720656	317152
13631615		13314425	14259398	317190
32639284		32321614	34314824	317670
25263494		24945713	30817242	317781
55968984		53586262	56287085	318101
46045139		43642848	46363585	318446
56605782		56287096	56945952	318686
35468801		34945365	35790076	321275
57405120		57083731	58469135	321389
47945300		47178126	48267001	321701
56609395		56287096	56945952	322299
10116207		8532115	10438948	322741
57406807		57083731	58469135	323076
4106116		3646560	4429656	323540
15561763		15237744	15897191	324019
15573167		15237744	15897191	324024
15572858		15237744	15897191	324333
8857403		8532115	10438948	325288
8857468		8532115	10438948	325353
47503643		47178126	48267001	325517
13932993		13314425	14259398	326405
47504553		47178126	48267001	326427
35463154		34945365	35790076	326922
47505193		47178126	48267001	327067
53914218		53586262	56287085	327956
12705841		12244852	13034237	328396
43314169		40216087	43642848	328679
12705512		12244852	13034237	328725
12705343		12244852	13034237	328894
56616822		56287096	56945952	329130
36529384		36200121	37779749	329263
13929957		13314425	14259398	329441
47507886		47178126	48267001	329760
35459871		34945365	35790076	330205
98783		0	429045	98783
40546850		40216087	43642848	330763
40547014		40216087	43642848	330927
50583008		50251809	51329952	331199
50583034		50251809	51329952	331225
50583100		50251809	51329952	331291
23237817		22720656	23569776	331959
23237777		22720656	23569776	331999
53083061		52563897	53415406	332345
46030570		43642848	46363585	333015
38113903		37780048	40216087	333855
33979617		32321614	34314824	335207
43307345		40216087	43642848	335503
36536053		36200121	37779749	335932
22384721		15897191	22720656	335935
25282918		24945713	30817242	337205
52902377		52563897	53415406	338480
52903119		52563897	53415406	339222
57423107		57083731	58469135	339376
57423428		57083731	58469135	339697
6100576		5124786	6440692	340116
53075146		52563897	53415406	340260
88170		0	429045	88170
88170		0	429045	88170
49390303		49048906	50050320	341397
52905346		52563897	53415406	341449
58814199		58472659	60849789	341540
25288082		24945713	30817242	342369
33972315		32321614	34314824	342509
52906791		52563897	53415406	342894
6097611		5124786	6440692	343081
49706267		49048906	50050320	344053
52908231		52563897	53415406	344334
993851		648870	1771011	344981
52909086		52563897	53415406	345189
33969451		32321614	34314824	345373
52909551		52563897	53415406	345654
23066434		22720656	23569776	345778
46017697		43642848	46363585	345888
33968628		32321614	34314824	346196
13913089		13314425	14259398	346309
38126446		37780048	40216087	346398
23917442		23569776	24465123	347666
49702540		49048906	50050320	347780
35442105		34945365	35790076	347971
53934353		53586262	56287085	348091
22372364		15897191	22720656	348292
23070288		22720656	23569776	349632
52913972		52563897	53415406	350075
33963926		32321614	34314824	350898
58823682		58472659	60849789	351023
58823984		58472659	60849789	351325
13907996		13314425	14259398	351402
13907940		13314425	14259398	351458
33962390		32321614	34314824	352434
60496831		58472659	60849789	352958
55933799		53586262	56287085	353286
33961372		32321614	34314824	353452
61203653		60849789	0	353864
4000441		3646560	4429656	353881
33960552		32321614	34314824	354272
23075827		22720656	23569776	355171
35434295		34945365	35790076	355781
40571962		40216087	43642848	355875
50973607		50251809	51329952	356345
58112329		57083731	58469135	356806
36557149		36200121	37779749	357028
55929482		53586262	56287085	357603
53944323		53586262	56287085	358061
49691705		49048906	50050320	358615
49690363		49048906	50050320	359957
10078931		8532115	10438948	360017
23930330		23569776	24465123	360554
10077898		8532115	10438948	361050
57445008		57083731	58469135	361277
43280689		40216087	43642848	362159
43280644		40216087	43642848	362204
53948562		53586262	56287085	362300
61212166		60849789	0	362377
53948748		53586262	56287085	362486
7803591		6515188	8166224	362633
50965693		50251809	51329952	364259
52929219		52563897	53415406	365322
61215255		60849789	0	365466
1014368		648870	1771011	365498
50618557		50251809	51329952	366748
55920065		53586262	56287085	367020
8899530		8532115	10438948	367415
43275309		40216087	43642848	367539
60481778		58472659	60849789	368011
53955341		53586262	56287085	369079
47547390		47178126	48267001	369264
37410213		36200121	37779749	369536
35315636		34945365	35790076	370271
43271795		40216087	43642848	371053
50623033		50251809	51329952	371224
10067293		8532115	10438948	371655
36572497		36200121	37779749	372376
57456232		57083731	58469135	372501
16271056		15897191	22720656	373865
37405667		36200121	37779749	374082
49673620		49048906	50050320	376700
50629568		50251809	51329952	377759
61227557		60849789	0	377768
53964082		53586262	56287085	377820
53964202		53586262	56287085	377940
49672307		49048906	50050320	378013
23098769		22720656	23569776	378113
53036044		52563897	53415406	379362
50950123		50251809	51329952	379829
6895227		6515188	8166224	380039
6895297		6515188	8166224	380109
43262576		40216087	43642848	380272
49668764		49048906	50050320	381556
38162437		37780048	40216087	382389
50634344		50251809	51329952	382535
33931862		32321614	34314824	382962
13873812		13314425	14259398	385586
13873676		13314425	14259398	385722
5511341		5124786	6440692	386555
55899841		53586262	56287085	387244
55899654		53586262	56287085	387431
55899645		53586262	56287085	387440
7778666		6515188	8166224	387558
12646512		12244852	13034237	387725
44031605		43642848	46363585	388757
35334159		34945365	35790076	388794
44031695		43642848	46363585	388847
44032529		43642848	46363585	389681
44032620		43642848	46363585	389772
38169885		37780048	40216087	389837
5515028		5124786	6440692	390242
52954178		52563897	53415406	390281
44035239		43642848	46363585	392391
12637750		12244852	13034237	392898
10046017		8532115	10438948	392931
61244369		60849789	0	394580
44038112		43642848	46363585	395264
36596851		36200121	37779749	396730
36597770		36200121	37779749	397649
57481423		57083731	58469135	397692
13713191		13314425	14259398	398766
13713250		13314425	14259398	398825
24064533		23569776	24465123	400590
37377072		36200121	37779749	402677
50926743		50251809	51329952	403209
24060452		23569776	24465123	404671
25350437		24945713	30817242	404724
6035861		5124786	6440692	404831
57488658		57083731	58469135	404927
57488770		57083731	58469135	405039
47861098		47178126	48267001	405903
47860895		47178126	48267001	406106
25352470		24945713	30817242	406757
58879832		58472659	60849789	407173
58880074		58472659	60849789	407415
50921437		50251809	51329952	408515
57492326		57083731	58469135	408595
25354785		24945713	30817242	409072
61261288		60849789	0	411499
61261602		60849789	0	411813
36612063		36200121	37779749	411942
53999608		53586262	56287085	413346
53999762		53586262	56287085	413500
50914177		50251809	51329952	415775
10022662		8532115	10438948	416286
50913389		50251809	51329952	416563
50912564		50251809	51329952	417388
45945727		43642848	46363585	417858
52997481		52563897	53415406	417925
50671329		50251809	51329952	419520
43223161		40216087	43642848	419687
50910234		50251809	51329952	419718
43222954		40216087	43642848	419894
52984136		52563897	53415406	420239
49630075		49048906	50050320	420245
60428965		58472659	60849789	420824
33893592		32321614	34314824	421232
45941246		43642848	46363585	422339
49627543		49048906	50050320	422777
49472231		49048906	50050320	423325
50906324		50251809	51329952	423628
52987880		52563897	53415406	423983
52987880		52563897	53415406	423983
10014668		8532115	10438948	424280
5549360		5124786	6440692	424574
5549767		5124786	6440692	424981
54011492		53586262	56287085	425230
47841520		47178126	48267001	425481
13831964		13314425	14259398	427434
61277244		60849789	0	427455
54013760		53586262	56287085	427498
58041175		57083731	58469135	427960
58041175		57083731	58469135	427960
61277912		60849789	0	428123
22292351		15897191	22720656	428305
50900491		50251809	51329952	429461
50682168		50251809	51329952	430359
40646725		40216087	43642848	430638
25377100		24945713	30817242	431387
39783731		37780048	40216087	432356
13826624		13314425	14259398	432774
57516992		57083731	58469135	433261
13825438		13314425	14259398	433960
50685793		50251809	51329952	433984
6006520		5124786	6440692	434172
6005852		5124786	6440692	434840
6005254		5124786	6440692	435438
13823553		13314425	14259398	435845
39778912		37780048	40216087	437175
13752645		13314425	14259398	438220
6002288		5124786	6440692	438404
49610955		49048906	50050320	439365
58913131		58472659	60849789	440472
13755796		13314425	14259398	441371
5566229		5124786	6440692	441443
54029030		53586262	56287085	442768
58917477		58472659	60849789	444818
24015670		23569776	24465123	445894
37333815		36200121	37779749	445934
58023180		57083731	58469135	445955
58023106		57083731	58469135	446029
58023082		57083731	58469135	446053
37333397		36200121	37779749	446352
58919061		58472659	60849789	446402
58919308		58472659	60849789	446649
37332327		36200121	37779749	447422
9988004		8532115	10438948	450944
9987891		8532115	10438948	451057
47631004		47178126	48267001	452878
54039262		53586262	56287085	453000
47813883		47178126	48267001	453118
13805671		13314425	14259398	453727
55832394		53586262	56287085	454691
22265035		15897191	22720656	455621
11586100		11129674	12240296	456426
47636961		47178126	48267001	458835
36659432		36200121	37779749	459311
36659658		36200121	37779749	459537
1108732		648870	1771011	459862
1108819		648870	1771011	459949
50866433		50251809	51329952	463519
50866230		50251809	51329952	463722
11775692		11129674	12240296	464604
49582027		49048906	50050320	468293
47646436		47178126	48267001	468310
49581897		49048906	50050320	468423
43170038		40216087	43642848	472810
11602921		11129674	12240296	473247
50726377		50251809	51329952	474568
43167444		40216087	43642848	475404
50727383		50251809	51329952	475574
47654256		47178126	48267001	476130
49526009		49048906	50050320	477103
1126674		648870	1771011	477804
50730091		50251809	51329952	478282
16375527		15897191	22720656	478336
49528190		49048906	50050320	479284
40695962		40216087	43642848	479875
43162617		40216087	43642848	480231
25426144		24945713	30817242	480431
43162285		40216087	43642848	480563
60365228		58472659	60849789	484561
50736731		50251809	51329952	484922
61334730		60849789	0	484941
55800865		53586262	56287085	486220
16383807		15897191	22720656	486616
50738623		50251809	51329952	486814
50738857		50251809	51329952	487048
50739215		50251809	51329952	487406
16386086		15897191	22720656	488895
37290676		36200121	37779749	489073
25435842		24945713	30817242	490129
7675835		6515188	8166224	490389
50742576		50251809	51329952	490767
22222331		15897191	22720656	498325
22221500		15897191	22720656	499156
1271286		648870	1771011	499725
50751546		50251809	51329952	499737
54088680		53586262	56287085	502418
57586866		57083731	58469135	503135
57586905		57083731	58469135	503174
11736866		11129674	12240296	503430
47763396		47178126	48267001	503605
1153084		648870	1771011	504214
57588949		57083731	58469135	505218
61355221		60849789	0	505432
36705974		36200121	37779749	505853
1156356		648870	1771011	507486
7657708		6515188	8166224	508516
36708894		36200121	37779749	508773
58981744		58472659	60849789	509085
50820580		50251809	51329952	509372
57958558		57083731	58469135	510577
1159889		648870	1771011	511019
45851579		43642848	46363585	512006
37265345		36200121	37779749	514404
50766686		50251809	51329952	514877
45847920		43642848	46363585	515665
7031587		6515188	8166224	516399
45846929		43642848	46363585	516656
47749809		47178126	48267001	517192
7032493		6515188	8166224	517305
44161734		43642848	46363585	518886
58993765		58472659	60849789	521106
37258287		36200121	37779749	521462
45841851		43642848	46363585	521734
43117691		40216087	43642848	525157
25471170		24945713	30817242	525457
60322529		58472659	60849789	527260
60321969		58472659	60849789	527820
54114587		53586262	56287085	528325
61378802		60849789	0	529013
25476045		24945713	30817242	530332
9908080		8532115	10438948	530868
25476647		24945713	30817242	530934
44173914		43642848	46363585	531066
50782921		50251809	51329952	531112
59004955		58472659	60849789	532296
57936062		57083731	58469135	533073
25480957		24945713	30817242	535244
43107583		40216087	43642848	535265
50794477		50251809	51329952	535475
50793921		50251809	51329952	536031
57932300		57083731	58469135	536835
39678242		37780048	40216087	537845
44182885		43642848	46363585	540037
57929046		57083731	58469135	540089
39675870		37780048	40216087	540217
57625524		57083731	58469135	541793
25489350		24945713	30817242	543637
57627396		57083731	58469135	543665
7621348		6515188	8166224	544876
39671027		37780048	40216087	545060
39671016		37780048	40216087	545071
57629227		57083731	58469135	545496
57629427		57083731	58469135	545696
39670025		37780048	40216087	546062
39670017		37780048	40216087	546070
11677596		11129674	12240296	547922
39667810		37780048	40216087	548277
32872106		32321614	34314824	550492
37229165		36200121	37779749	550584
9887430		8532115	10438948	551518
16449278		15897191	22720656	552087
16449328		15897191	22720656	552137
55734905		53586262	56287085	552180
11683965		11129674	12240296	554291
57639442		57083731	58469135	555711
37223591		36200121	37779749	556158
36756932		36200121	37779749	556811
44200281		43642848	46363585	557433
57644880		57083731	58469135	561149
57645618		57083731	58469135	561887
37216293		36200121	37779749	563456
37216025		36200121	37779749	563724
57903557		57083731	58469135	565578
55718203		53586262	56287085	568882
44212838		43642848	46363585	569990
39645222		37780048	40216087	570865
39644691		37780048	40216087	571396
59045630		58472659	60849789	572971
61423938		60849789	0	574149
61424135		60849789	0	574346
54163452		53586262	56287085	577190
54165871		53586262	56287085	579609
38362336		37780048	40216087	582288
32905520		32321614	34314824	583906
32905715		32321614	34314824	584101
55701370		53586262	56287085	585715
55700754		53586262	56287085	586331
37192350		36200121	37779749	587399
38369063		37780048	40216087	589015
37190663		36200121	37779749	589086
37190451		36200121	37779749	589298
37190349		36200121	37779749	589400
33719263		32321614	34314824	595561
61447052		60849789	0	597263
61451465		60849789	0	601676
61451797		60849789	0	602008
61452402		60849789	0	602613
37176452		36200121	37779749	603297
57865046		57083731	58469135	604089
54190544		53586262	56287085	604282
57864698		57083731	58469135	604437
37174317		36200121	37779749	605432
37174231		36200121	37779749	605518
57863106		57083731	58469135	606029
9138231		8532115	10438948	606116
37173024		36200121	37779749	606725
55679113		53586262	56287085	607972
61459848		60849789	0	610059
54196588		53586262	56287085	610326
37169259		36200121	37779749	610490
30206271		24945713	30817242	610971
32933251		32321614	34314824	611637
37166919		36200121	37779749	612830
7128716		6515188	8166224	613528
33701135		32321614	34314824	613689
61464061		60849789	0	614272
54200807		53586262	56287085	614545
36814842		36200121	37779749	614721
7130983		6515188	8166224	615795
7131936		6515188	8166224	616748
37162098		36200121	37779749	617651
37162046		36200121	37779749	617703
25565705		24945713	30817242	619992
61471369		60849789	0	621580
54208924		53586262	56287085	622662
57846331		57083731	58469135	622804
43018758		40216087	43642848	624090
39591601		37780048	40216087	624486
39591513		37780048	40216087	624574
33690092		32321614	34314824	624732
37154645		36200121	37779749	625104
33684358		32321614	34314824	630466
44274878		43642848	46363585	632030
54218868		53586262	56287085	632606
37146763		36200121	37779749	632986
33681812		32321614	34314824	633012
43009412		40216087	43642848	633436
54219709		53586262	56287085	633447
60215100		58472659	60849789	634689
55651559		53586262	56287085	635526
33678491		32321614	34314824	636333
33675906		32321614	34314824	638918
55648022		53586262	56287085	639063
33675602		32321614	34314824	639222
45723300		43642848	46363585	640285
45721423		43642848	46363585	642162
45719302		43642848	46363585	644283
36846559		36200121	37779749	646438
61500976		60849789	0	651187
61500980		60849789	0	651191
33663376		32321614	34314824	651448
60196813		58472659	60849789	652976
40870031		40216087	43642848	653944
59126967		58472659	60849789	654308
61505296		60849789	0	655507
54243416		53586262	56287085	657154
9190133		8532115	10438948	658018
32979768		32321614	34314824	658154
59135006		58472659	60849789	662347
9195695		8532115	10438948	663580
57748475		57083731	58469135	664744
57748573		57083731	58469135	664842
57803481		57083731	58469135	665654
22054596		15897191	22720656	666060
57750874		57083731	58469135	667143
57751637		57083731	58469135	667906
45695207		43642848	46363585	668378
32990805		32321614	34314824	669191
60180554		58472659	60849789	669235
32991018		32321614	34314824	669404
32991405		32321614	34314824	669791
32991951		32321614	34314824	670337
9203839		8532115	10438948	671724
16571305		15897191	22720656	674114
7487942		6515188	8166224	678282
7486314		6515188	8166224	679910
60168174		58472659	60849789	681615
60167320		58472659	60849789	682469
16581661		15897191	22720656	684470
7481008		6515188	8166224	685216
61535260		60849789	0	685471
7480052		6515188	8166224	686172
60162528		58472659	60849789	687261
22033217		15897191	22720656	687439
9751072		8532115	10438948	687876
33010768		32321614	34314824	689154
9749703		8532115	10438948	689245
16587737		15897191	22720656	690546
16588251		15897191	22720656	691060
54278024		53586262	56287085	691762
33017319		32321614	34314824	695705
33018100		32321614	34314824	696486
33018153		32321614	34314824	696539
44340105		43642848	46363585	697257
36898203		36200121	37779749	698082
37080582		36200121	37779749	699167
33025553		32321614	34314824	703939
44348640		43642848	46363585	705792
33027491		32321614	34314824	705877
37072497		36200121	37779749	707252
61558435		60849789	0	708646
44351933		43642848	46363585	709085
40927045		40216087	43642848	710958
36911554		36200121	37779749	711433
40927761		40216087	43642848	711674
42930513		40216087	43642848	712335
59189033		58472659	60849789	716374
21998990		15897191	22720656	721666
21998734		15897191	22720656	721922
45639129		43642848	46363585	724456
42914738		40216087	43642848	728110
9262092		8532115	10438948	729977
40948162		40216087	43642848	732075
36932244		36200121	37779749	732123
45629815		43642848	46363585	733770
45629166		43642848	46363585	734419
60113886		58472659	60849789	735903
59210105		58472659	60849789	737446
59210523		58472659	60849789	737864
21981466		15897191	22720656	739190
21981044		15897191	22720656	739612
37039632		36200121	37779749	740117
37039632		36200121	37779749	740117
9698782		8532115	10438948	740166
59218250		58472659	60849789	745591
38526260		37780048	40216087	746212
38526316		37780048	40216087	746268
9279657		8532115	10438948	747542
36947893		36200121	37779749	747772
36948016		36200121	37779749	747895
9280866		8532115	10438948	748751
60100573		58472659	60849789	749216
16646903		15897191	22720656	749712
16646973		15897191	22720656	749782
59222938		58472659	60849789	750279
59223165		58472659	60849789	750506
59224006		58472659	60849789	751347
60097485		58472659	60849789	752304
40970303		40216087	43642848	754216
60093152		58472659	60849789	756637
45601417		43642848	46363585	762168
59236289		58472659	60849789	763630
61616821		60849789	0	767032
40986518		40216087	43642848	770431
60078123		58472659	60849789	771666
45589445		43642848	46363585	774140
61625739		60849789	0	775950
45586704		43642848	46363585	776881
21943617		15897191	22720656	777039
16680836		15897191	22720656	783645
60062030		58472659	60849789	787759
42853438		40216087	43642848	789410
36989781		36200121	37779749	789660
44432930		43642848	46363585	790082
38571120		37780048	40216087	791072
61641379		60849789	0	791590
59266161		58472659	60849789	793502
39421144		37780048	40216087	794943
21925080		15897191	22720656	795576
42843346		40216087	43642848	799502
25745376		24945713	30817242	799663
54388217		53586262	56287085	801955
59275944		58472659	60849789	803285
42837556		40216087	43642848	805292
33128915		32321614	34314824	807301
33128967		32321614	34314824	807353
39406382		37780048	40216087	809705
33503928		32321614	34314824	810896
33503272		32321614	34314824	811552
59287318		58472659	60849789	814659
54402669		53586262	56287085	816407
60033131		58472659	60849789	816658
25763624		24945713	30817242	817911
33496481		32321614	34314824	818343
33494950		32321614	34314824	819874
7337009		6515188	8166224	821821
61675932		60849789	0	826143
60023586		58472659	60849789	826203
54413005		53586262	56287085	826743
60022925		58472659	60849789	826864
59310288		58472659	60849789	837629
16735579		15897191	22720656	838388
60011351		58472659	60849789	838438
60009154		58472659	60849789	840635
42801963		40216087	43642848	840885
39375123		37780048	40216087	840964
45520515		43642848	46363585	843070
54429383		53586262	56287085	843121
42799281		40216087	43642848	843567
16740920		15897191	22720656	843729
16743565		15897191	22720656	846374
54434257		53586262	56287085	847995
45514059		43642848	46363585	849526
61700590		60849789	0	850801
41068476		40216087	43642848	852389
33460848		32321614	34314824	853976
59330242		58472659	60849789	857583
41081180		40216087	43642848	865093
54451458		53586262	56287085	865196
41081340		40216087	43642848	865253
38645926		37780048	40216087	865878
59983585		58472659	60849789	866204
41083836		40216087	43642848	867749
59343506		58472659	60849789	870847
9567334		8532115	10438948	871614
9403784		8532115	10438948	871669
9403851		8532115	10438948	871736
59975821		58472659	60849789	873968
42767157		40216087	43642848	875691
9408059		8532115	10438948	875944
9408277		8532115	10438948	876162
45485816		43642848	46363585	877769
45483594		43642848	46363585	879991
41096115		40216087	43642848	880028
42760761		40216087	43642848	882087
59358760		58472659	60849789	886101
54472857		53586262	56287085	886595
54473248		53586262	56287085	886986
59360214		58472659	60849789	887555
59360706		58472659	60849789	888047
59360706		58472659	60849789	888047
59961560		58472659	60849789	888229
59361121		58472659	60849789	888462
59361496		58472659	60849789	888837
59362455		58472659	60849789	889796
44533075		43642848	46363585	890227
59363423		58472659	60849789	890764
59363834		58472659	60849789	891175
59958363		58472659	60849789	891426
44539078		43642848	46363585	896230
54482741		53586262	56287085	896479
54484131		53586262	56287085	897869
54484275		53586262	56287085	898013
33415592		32321614	34314824	899232
54485599		53586262	56287085	899337
9434489		8532115	10438948	902374
9434739		8532115	10438948	902624
44545615		43642848	46363585	902767
61753167		60849789	0	903378
33410748		32321614	34314824	904076
45458248		43642848	46363585	905337
54494937		53586262	56287085	908675
38689373		37780048	40216087	909325
54495696		53586262	56287085	909434
61760821		60849789	0	911032
59935823		58472659	60849789	913966
38694357		37780048	40216087	914309
38694961		37780048	40216087	914913
59934779		58472659	60849789	915010
55368715		53586262	56287085	918370
41134618		40216087	43642848	918531
54508060		53586262	56287085	921798
54508228		53586262	56287085	921966
54508326		53586262	56287085	922064
59396034		58472659	60849789	923375
9512183		8532115	10438948	926765
21793259		15897191	22720656	927397
59921380		58472659	60849789	928409
59917080		58472659	60849789	932709
21781076		15897191	22720656	939580
59909729		58472659	60849789	940060
59909313		58472659	60849789	940476
59908809		58472659	60849789	940980
61792124		60849789	0	942335
41159648		40216087	43642848	943561
59420323		58472659	60849789	947664
59420348		58472659	60849789	947689
42694213		40216087	43642848	948635
41166464		40216087	43642848	950377
41166561		40216087	43642848	950474
54540645		53586262	56287085	954383
44599848		43642848	46363585	957000
41176710		40216087	43642848	960623
42682167		40216087	43642848	960681
41177141		40216087	43642848	961054
41180510		40216087	43642848	964423
55320238		53586262	56287085	966847
59440296		58472659	60849789	967637
55316245		53586262	56287085	970840
25916917		24945713	30817242	971204
33343000		32321614	34314824	971824
33295533		32321614	34314824	973919
33295652		32321614	34314824	974038
33339594		32321614	34314824	975230
59873460		58472659	60849789	976329
59873319		58472659	60849789	976470
59451596		58472659	60849789	978937
42662376		40216087	43642848	980472
25926794		24945713	30817242	981081
33307951		32321614	34314824	986337
39224084		37780048	40216087	992003
54578791		53586262	56287085	992529
42646058		40216087	43642848	996790
61850117		60849789	0	1000328
16898037		15897191	22720656	1000846
41217047		40216087	43642848	1000960
45361552		43642848	46363585	1002033
45361460		43642848	46363585	1002125
42640689		40216087	43642848	1002159
54589125		53586262	56287085	1002863
39212935		37780048	40216087	1003152
45355903		43642848	46363585	1007682
42634409		40216087	43642848	1008439
55276815		53586262	56287085	1010270
59827172		58472659	60849789	1022617
59825962		58472659	60849789	1023827
61878313		60849789	0	1028524
59507579		58472659	60849789	1034920
55252077		53586262	56287085	1035008
55245684		53586262	56287085	1041401
41257724		40216087	43642848	1041637
41258010		40216087	43642848	1041923
55243734		53586262	56287085	1043351
41262036		40216087	43642848	1045949
54636678		53586262	56287085	1050416
41268699		40216087	43642848	1052612
54642762		53586262	56287085	1056500
41273082		40216087	43642848	1056995
59790917		58472659	60849789	1058872
59788545		58472659	60849789	1061244
38842776		37780048	40216087	1062728
54654759		53586262	56287085	1068497
16966688		15897191	22720656	1069497
16969822		15897191	22720656	1072631
55213879		53586262	56287085	1073206
55212230		53586262	56287085	1074855
59549245		58472659	60849789	1076586
38857451		37780048	40216087	1077403
38857603		37780048	40216087	1077555
41296888		40216087	43642848	1080801
41297801		40216087	43642848	1081714
54670304		53586262	56287085	1084042
42558077		40216087	43642848	1084771
55202053		53586262	56287085	1085032
59761472		58472659	60849789	1088317
59760996		58472659	60849789	1088793
55197845		53586262	56287085	1089240
44742557		43642848	46363585	1099709
55186343		53586262	56287085	1100742
59746011		58472659	60849789	1103778
59744414		58472659	60849789	1105375
39105061		37780048	40216087	1111026
45249821		43642848	46363585	1113764
45249645		43642848	46363585	1113940
45248768		43642848	46363585	1114817
54701274		53586262	56287085	1115012
39097694		37780048	40216087	1118393
41335162		40216087	43642848	1119075
59592443		58472659	60849789	1119784
39092253		37780048	40216087	1123834
45237230		43642848	46363585	1126355
55160598		53586262	56287085	1126487
54715988		53586262	56287085	1129726
54716904		53586262	56287085	1130642
17036446		15897191	22720656	1139255
42498263		40216087	43642848	1144585
42497238		40216087	43642848	1145610
41363110		40216087	43642848	1147023
59700802		58472659	60849789	1148987
54742929		53586262	56287085	1156667
62007641		60849789	0	1157852
26109193		24945713	30817242	1163480
17061264		15897191	22720656	1164073
45195081		43642848	46363585	1168504
45194752		43642848	46363585	1168833
45194562		43642848	46363585	1169023
59643983		58472659	60849789	1171324
45189188		43642848	46363585	1174397
42461939		40216087	43642848	1180909
62032354		60849789	0	1182565
59657922		58472659	60849789	1185263
26131869		24945713	30817242	1186156
26134123		24945713	30817242	1188410
55098239		53586262	56287085	1188846
55098052		53586262	56287085	1189033
44839962		43642848	46363585	1197114
44840015		43642848	46363585	1197167
44840015		43642848	46363585	1197167
44840824		43642848	46363585	1197976
44840824		43642848	46363585	1197976
41415092		40216087	43642848	1199005
54785783		53586262	56287085	1199521
41416832		40216087	43642848	1200745
55084506		53586262	56287085	1202579
41421140		40216087	43642848	1205053
41422271		40216087	43642848	1206184
41422350		40216087	43642848	1206263
21513329		15897191	22720656	1207327
55079095		53586262	56287085	1207990
41426422		40216087	43642848	1210335
62060272		60849789	0	1210483
55075603		53586262	56287085	1211482
62062110		60849789	0	1212321
62063217		60849789	0	1213428
62063956		60849789	0	1214167
62070888		60849789	0	1221099
26169110		24945713	30817242	1223397
44867824		43642848	46363585	1224976
41442901		40216087	43642848	1226814
54819108		53586262	56287085	1232846
62082758		60849789	0	1232969
55054094		53586262	56287085	1232991
55053718		53586262	56287085	1233367
55053616		53586262	56287085	1233469
55050366		53586262	56287085	1236719
54824654		53586262	56287085	1238392
44881303		43642848	46363585	1238455
54825113		53586262	56287085	1238851
26187082		24945713	30817242	1241369
26187110		24945713	30817242	1241397
54827722		53586262	56287085	1241460
45119117		43642848	46363585	1244468
45118845		43642848	46363585	1244740
45113988		43642848	46363585	1249597
62102221		60849789	0	1252432
55034440		53586262	56287085	1252645
62102473		60849789	0	1252684
55034223		53586262	56287085	1252862
54839651		53586262	56287085	1253389
54841174		53586262	56287085	1254912
54842969		53586262	56287085	1256707
21459115		15897191	22720656	1261541
55025532		53586262	56287085	1261553
55025455		53586262	56287085	1261630
41480302		40216087	43642848	1264215
41481117		40216087	43642848	1265030
21454873		15897191	22720656	1265783
21454090		15897191	22720656	1266566
21453657		15897191	22720656	1266999
21453037		15897191	22720656	1267619
54855615		53586262	56287085	1269353
62119225		60849789	0	1269436
21449630		15897191	22720656	1271026
54858816		53586262	56287085	1272554
62126899		60849789	0	1277110
26224056		24945713	30817242	1278343
62132211		60849789	0	1282422
44928735		43642848	46363585	1285887
41504789		40216087	43642848	1288702
54996740		53586262	56287085	1290345
41507893		40216087	43642848	1291806
41508445		40216087	43642848	1292358
26241730		24945713	30817242	1296017
41513650		40216087	43642848	1297563
45058331		43642848	46363585	1305254
45058280		43642848	46363585	1305305
41522146		40216087	43642848	1306059
54892608		53586262	56287085	1306346
62162288		60849789	0	1312499
54971544		53586262	56287085	1315541
54903900		53586262	56287085	1317638
54904200		53586262	56287085	1317938
54904394		53586262	56287085	1318132
62169681		60849789	0	1319892
54907716		53586262	56287085	1321454
45041220		43642848	46363585	1322365
45037785		43642848	46363585	1325800
41542932		40216087	43642848	1326845
54916419		53586262	56287085	1330157
62182984		60849789	0	1333195
62186233		60849789	0	1336444
41558781		40216087	43642848	1342694
17252329		15897191	22720656	1355138
42268900		40216087	43642848	1373948
42268019		40216087	43642848	1374829
41599052		40216087	43642848	1382965
62239864		60849789	0	1390075
42243677		40216087	43642848	1399171
62252232		60849789	0	1402443
41621635		40216087	43642848	1405548
41622089		40216087	43642848	1406002
62257370		60849789	0	1407581
62257460		60849789	0	1407671
41635798		40216087	43642848	1419711
41636069		40216087	43642848	1419982
62281610		60849789	0	1431821
62298229		60849789	0	1448440
62312819		60849789	0	1463030
17367478		15897191	22720656	1470287
62322931		60849789	0	1473142
41692608		40216087	43642848	1476521
62327638		60849789	0	1477849
17378966		15897191	22720656	1481775
62333133		60849789	0	1483344
21211715		15897191	22720656	1508941
62362483		60849789	0	1512694
62362625		60849789	0	1512836
17415240		15897191	22720656	1518049
17420941		15897191	22720656	1523750
17421997		15897191	22720656	1524806
17436842		15897191	22720656	1539651
17438802		15897191	22720656	1541611
17447887		15897191	22720656	1550696
41792231		40216087	43642848	1576144
17475174		15897191	22720656	1577983
17479804		15897191	22720656	1582613
62433117		60849789	0	1583328
62440020		60849789	0	1590231
62440082		60849789	0	1590293
62442375		60849789	0	1592586
62442504		60849789	0	1592715
62446464		60849789	0	1596675
41813749		40216087	43642848	1597662
62455013		60849789	0	1605224
21110980		15897191	22720656	1609676
21104456		15897191	22720656	1616200
42015061		40216087	43642848	1627787
62483129		60849789	0	1633340
42008433		40216087	43642848	1634415
62485829		60849789	0	1636040
41857479		40216087	43642848	1641392
41996638		40216087	43642848	1646210
41862685		40216087	43642848	1646598
41995930		40216087	43642848	1646918
21071804		15897191	22720656	1648852
21071633		15897191	22720656	1649023
62499013		60849789	0	1649224
17547584		15897191	22720656	1650393
21067288		15897191	22720656	1653368
17551402		15897191	22720656	1654211
21066030		15897191	22720656	1654626
21064532		15897191	22720656	1656124
21063444		15897191	22720656	1657212
21062573		15897191	22720656	1658083
17557890		15897191	22720656	1660699
17574005		15897191	22720656	1676814
41957274		40216087	43642848	1685574
17599687		15897191	22720656	1702496
41927160		40216087	43642848	1711073
17608923		15897191	22720656	1711732
20992480		15897191	22720656	1728176
20990038		15897191	22720656	1730618
20975763		15897191	22720656	1744893
62633554		60849789	0	1783765
62639704		60849789	0	1789915
20929302		15897191	22720656	1791354
20929184		15897191	22720656	1791472
20928591		15897191	22720656	1792065
17696515		15897191	22720656	1799324
17697943		15897191	22720656	1800752
17698017		15897191	22720656	1800826
17698171		15897191	22720656	1800980
20902184		15897191	22720656	1818472
20902046		15897191	22720656	1818610
20900156		15897191	22720656	1820500
20898949		15897191	22720656	1821707
20893760		15897191	22720656	1826896
17781679		15897191	22720656	1884488
17781688		15897191	22720656	1884497
62746045		60849789	0	1896256
62747382		60849789	0	1897593
62751169		60849789	0	1901380
17816221		15897191	22720656	1919030
17831574		15897191	22720656	1934383
17834030		15897191	22720656	1936839
17837637		15897191	22720656	1940446
17838835		15897191	22720656	1941644
62793613		60849789	0	1943824
17864637		15897191	22720656	1967446
17871643		15897191	22720656	1974452
62826411		60849789	0	1976622
62826910		60849789	0	1977121
17889439		15897191	22720656	1992248
20726008		15897191	22720656	1994648
17896504		15897191	22720656	1999313
17923500		15897191	22720656	2026309
17936352		15897191	22720656	2039161
17940229		15897191	22720656	2043038
17940585		15897191	22720656	2043394
62893473		60849789	0	2043684
62893473		60849789	0	2043684
62906901		60849789	0	2057112
62906903		60849789	0	2057114
17955421		15897191	22720656	2058230
62912850		60849789	0	2063061
17968426		15897191	22720656	2071235
63003260		60849789	0	2153471
63006806		60849789	0	2157017
63012480		60849789	0	2162691
63015909		60849789	0	2166120
63015975		60849789	0	2166186
63035898		60849789	0	2186109
63041903		60849789	0	2192114
20500990		15897191	22720656	2219666
20488610		15897191	22720656	2232046
20485079		15897191	22720656	2235577
63139997		60849789	0	2290208
18228779		15897191	22720656	2331588
18228792		15897191	22720656	2331601
18238820		15897191	22720656	2341629
63196244		60849789	0	2346455
18271870		15897191	22720656	2374679
63230004		60849789	0	2380215
18285628		15897191	22720656	2388437
18286528		15897191	22720656	2389337
20278942		15897191	22720656	2441714
20277700		15897191	22720656	2442956
20269511		15897191	22720656	2451145
18359681		15897191	22720656	2462490
20255932		15897191	22720656	2464724
20249928		15897191	22720656	2470728
63330389		60849789	0	2480600
18382933		15897191	22720656	2485742
18384418		15897191	22720656	2487227
20222628		15897191	22720656	2498028
20215936		15897191	22720656	2504720
20215792		15897191	22720656	2504864
20215443		15897191	22720656	2505213
18408953		15897191	22720656	2511762
20206227		15897191	22720656	2514429
20206207		15897191	22720656	2514449
18424124		15897191	22720656	2526933
20183872		15897191	22720656	2536784
18442112		15897191	22720656	2544921
63416181		60849789	0	2566392
63435958		60849789	0	2586169
63440031		60849789	0	2590242
63440669		60849789	0	2590880
63447676		60849789	0	2597887
63449058		60849789	0	2599269
63451513		60849789	0	2601724
63451665		60849789	0	2601876
20109357		15897191	22720656	2611299
20107832		15897191	22720656	2612824
63489847		60849789	0	2640058
63490066		60849789	0	2640277
63490126		60849789	0	2640337
63490562		60849789	0	2640773
20072502		15897191	22720656	2648154
20067455		15897191	22720656	2653201
20067093		15897191	22720656	2653563
63525155		60849789	0	2675366
63525256		60849789	0	2675467
20044618		15897191	22720656	2676038
63527896		60849789	0	2678107
20033394		15897191	22720656	2687262
20033186		15897191	22720656	2687470
20029395		15897191	22720656	2691261
20001318		15897191	22720656	2719338
18634234		15897191	22720656	2737043
63599740		60849789	0	2749951
63600044		60849789	0	2750255
18661429		15897191	22720656	2764238
19951480		15897191	22720656	2769176
63631361		60849789	0	2781572
19937666		15897191	22720656	2782990
63633046		60849789	0	2783257
63633195		60849789	0	2783406
63640388		60849789	0	2790599
63640395		60849789	0	2790606
63640405		60849789	0	2790616
63640406		60849789	0	2790617
19862674		15897191	22720656	2857982
63718869		60849789	0	2869080
63724201		60849789	0	2874412
18780625		15897191	22720656	2883434
18787247		15897191	22720656	2890056
63742060		60849789	0	2892271
63746063		60849789	0	2896274
63748827		60849789	0	2899038
19818554		15897191	22720656	2902102
19817432		15897191	22720656	2903224
19813636		15897191	22720656	2907020
19807129		15897191	22720656	2913527
63769650		60849789	0	2919861
63769740		60849789	0	2919951
63778364		60849789	0	2928575
63784179		60849789	0	2934390
19765697		15897191	22720656	2954959
18861418		15897191	22720656	2964227
19736795		15897191	22720656	2983861
18881528		15897191	22720656	2984337
63847362		60849789	0	2997573
63868432		60849789	0	3018643
18926553		15897191	22720656	3029362
18927818		15897191	22720656	3030627
18940890		15897191	22720656	3043699
19672127		15897191	22720656	3048529
19672099		15897191	22720656	3048557
18955560		15897191	22720656	3058369
18968214		15897191	22720656	3071023
18975275		15897191	22720656	3078084
18984535		15897191	22720656	3087344
18994091		15897191	22720656	3096900
19003194		15897191	22720656	3106003
19003277		15897191	22720656	3106086
19598543		15897191	22720656	3122113
19020258		15897191	22720656	3123067
19021354		15897191	22720656	3124163
19593224		15897191	22720656	3127432
19592139		15897191	22720656	3128517
63989808		60849789	0	3140019
19048813		15897191	22720656	3151622
19049918		15897191	22720656	3152727
64003142		60849789	0	3153353
19051058		15897191	22720656	3153867
19058254		15897191	22720656	3161063
19073826		15897191	22720656	3176635
64026975		60849789	0	3177186
19110485		15897191	22720656	3213294
19112238		15897191	22720656	3215047
19431134		15897191	22720656	3289522
19431085		15897191	22720656	3289571
19429823		15897191	22720656	3290833
19192631		15897191	22720656	3295440
19192833		15897191	22720656	3295642
19419716		15897191	22720656	3300940
19394077		15897191	22720656	3326579
64180864		60849789	0	3331075
19229177		15897191	22720656	3331986
19235045		15897191	22720656	3337854
64191154		60849789	0	3341365
64196828		60849789	0	3347039
64199707		60849789	0	3349918
19353172		15897191	22720656	3367484
19353102		15897191	22720656	3367554
64245446		60849789	0	3395657
64245866		60849789	0	3396077

### Sheet: chr21
BRC Chr21	NPC chr21	5' match	3' match	closest dist
8567107	9529299	0	9529299	962192				Sample name
8701655	9551585	0	9529299	827644				BRC Chr21
8761110	9972590	0	9529299	768189				Sample size
8993904	9972590	0	9529299	535395				1038
9120543	10327327	0	9529299	408756				Mean
9274911	13222981	0	9529299	254388				3.1464e+07
9332491	13382046	0	9529299	196808				Standard deviation
9955378	14081997	9551585	9972590	17212				9.59256e+06
10026605	14388785	9972590	10327327	54015
10053755	14486777	9972590	10327327	81165				Skewness
10060236	14503745	9972590	10327327	87646				-0.347584 P < 0.0001
10922097	14866733	10327327	13222981	594770				Kurtosis
10929453	14955581	10327327	13222981	602126				2.037646 P < 0.0001
10941930	15417678	10327327	13222981	614603				Royston chi-sq
10944919	15423948	10327327	13222981	617592				203.58816, P < 0.0001
13003053	15749475	10327327	13222981	219928
13040004	16131292	10327327	13222981	182977				Shapiro-Wilk W
13649110	16249108	13382046	14081997	267064				0.95529, V = 29.172697, P < 0.0001
13741978	16403827	13382046	14081997	340019				Shapiro-Francia W'
13856077	16423109	13382046	14081997	225920				0.956489, V' = 29.989741, P < 0.0001
14141701	16439664	14081997	14388785	59704
14161729	16472172	14081997	14388785	79732				Sample unlikely to be from a normal distribution
14208256	16490448	14081997	14388785	126259
14290203	16610026	14081997	14388785	98582
14414548	16884217	14388785	14486777	25763				Sample name
14472549	16968271	14388785	14486777	14228				NPC chr21
14519555	16999490	14503745	14866733	15810				Sample size
14531675	17315798	14503745	14866733	27930				93
14531878	17356521	14503745	14866733	28133				Mean
14533591	17385620	14503745	14866733	29846				2.69898e+07
14534029	17443361	14503745	14866733	30284				Standard deviation
14548358	17443415	14503745	14866733	44613				1.08083e+07
14549543	17447718	14503745	14866733	45798
14555450	17749704	14503745	14866733	51705				Skewness
14592723	17838819	14503745	14866733	88978				-0.029833 P = 0.9001
14601073	18903384	14503745	14866733	97328				Kurtosis
14601538	18906637	14503745	14866733	97793				1.416559 P < 0.0001
14632037	19623804	14503745	14866733	128292				Royston chi-sq
14815556	20287425	14503745	14866733	51177				503.296027, P < 0.0001
14909390	20288171	14866733	14955581	42657
14975124	20839581	14955581	15417678	19543				Shapiro-Wilk W
14977999	21857618	14955581	15417678	22418				0.885167, V = 8.925296, P < 0.0001
14986523	22033498	14955581	15417678	30942				Shapiro-Francia W'
15060970	24872694	14955581	15417678	105389				0.893147, V' = 9.099526, P < 0.0001
15095435	26114835	14955581	15417678	139854
15185233	26652778	14955581	15417678	229652
15199082	28291267	14955581	15417678	218596
15200053	28351997	14955581	15417678	217625
15207155	31987292	14955581	15417678	210523
15291131	32119865	14955581	15417678	126547
15300274	33106054	14955581	15417678	117404
15307248	33473516	14955581	15417678	110430
15348912	33517040	14955581	15417678	68766
15355399	33517040	14955581	15417678	62279
15389489	33517621	14955581	15417678	28189
15401747	33542125	14955581	15417678	15931
15401875	33542125	14955581	15417678	15803
15549404	34294159	15423948	15749475	125456
15550321	34574106	15423948	15749475	126373
15565257	34858710	15423948	15749475	141309
15669265	34944780	15423948	15749475	80210
15675550	34956279	15423948	15749475	73925
15706598	35462865	15423948	15749475	42877
15708609	35721153	15423948	15749475	40866
15714366	35992652	15423948	15749475	35109
15714840	37150807	15423948	15749475	34635
15730717	37151295	15423948	15749475	18758
15794941	37156482	15749475	16131292	45466
15800639	37156943	15749475	16131292	51164
15827266	37407848	15749475	16131292	77791
15827266	37531738	15749475	16131292	77791
15828132	37677814	15749475	16131292	78657
15828132	38426446	15749475	16131292	78657
15834609	38430982	15749475	16131292	85134
15929510	38430982	15749475	16131292	180035
15942824	38431940	15749475	16131292	188468
15954470	38435964	15749475	16131292	176822
15964228	38435964	15749475	16131292	167064
15964384	38460047	15749475	16131292	166908
16006439	38460429	15749475	16131292	124853
16006535	38460934	15749475	16131292	124757
16070090	38461015	15749475	16131292	61202
16092901	39031042	15749475	16131292	38391
16093014	39216664	15749475	16131292	38278
16154080	39216764	16131292	16249108	22788
16178269	40177293	16131292	16249108	46977
16180190	40403484	16131292	16249108	48898
16214971	40605204	16131292	16249108	34137
16216025	41521563	16131292	16249108	33083
16239486	43647700	16131292	16249108	9622
16302418	43647724	16249108	16403827	53310
16303463	44076624	16249108	16403827	54355
16305061	44805694	16249108	16403827	55953
16316131		16249108	16403827	67023
16333027		16249108	16403827	70800
16359618		16249108	16403827	44209
16364169		16249108	16403827	39658
16499257		16490448	16610026	8809
17001747		16999490	17315798	2257
17013216		16999490	17315798	13726
17015106		16999490	17315798	15616
17019966		16999490	17315798	20476
17094734		16999490	17315798	95244
17102277		16999490	17315798	102787
17105031		16999490	17315798	105541
17120054		16999490	17315798	120564
17120412		16999490	17315798	120922
17140284		16999490	17315798	140794
17147116		16999490	17315798	147626
17172100		16999490	17315798	143698
17278057		16999490	17315798	37741
17284902		16999490	17315798	30896
17509040		17447718	17749704	61322
17512637		17447718	17749704	64919
17512879		17447718	17749704	65161
17642120		17447718	17749704	107584
17644049		17447718	17749704	105655
17644149		17447718	17749704	105555
17663903		17447718	17749704	85801
17736129		17447718	17749704	13575
17746802		17447718	17749704	2902
17756241		17749704	17838819	6537
17761297		17749704	17838819	11593
17785735		17749704	17838819	36031
17788699		17749704	17838819	38995
17792150		17749704	17838819	42446
17806886		17749704	17838819	31933
17855470		17838819	18903384	16651
17937021		17838819	18903384	98202
17962252		17838819	18903384	123433
18159562		17838819	18903384	320743
18168102		17838819	18903384	329283
18182219		17838819	18903384	343400
18241909		17838819	18903384	403090
18244345		17838819	18903384	405526
18251501		17838819	18903384	412682
18252591		17838819	18903384	413772
18365644		17838819	18903384	526825
18386575		17838819	18903384	516809
18390173		17838819	18903384	513211
18409811		17838819	18903384	493573
18477721		17838819	18903384	425663
18489581		17838819	18903384	413803
18523713		17838819	18903384	379671
18566373		17838819	18903384	337011
18570042		17838819	18903384	333342
18625478		17838819	18903384	277906
18639671		17838819	18903384	263713
18641500		17838819	18903384	261884
18698737		17838819	18903384	204647
18702393		17838819	18903384	200991
18731547		17838819	18903384	171837
18731585		17838819	18903384	171799
18915584		18906637	19623804	8947
18921623		18906637	19623804	14986
19010285		18906637	19623804	103648
19018456		18906637	19623804	111819
19027598		18906637	19623804	120961
19060630		18906637	19623804	153993
19089168		18906637	19623804	182531
19100904		18906637	19623804	194267
19137189		18906637	19623804	230552
19157953		18906637	19623804	251316
19164017		18906637	19623804	257380
19173347		18906637	19623804	266710
19511419		18906637	19623804	112385
19541203		18906637	19623804	82601
19564609		18906637	19623804	59195
19575848		18906637	19623804	47956
19583556		18906637	19623804	40248
19601680		18906637	19623804	22124
19603472		18906637	19623804	20332
19605520		18906637	19623804	18284
19663572		19623804	20287425	39768
19691631		19623804	20287425	67827
20012495		19623804	20287425	274930
20016974		19623804	20287425	270451
20149608		19623804	20287425	137817
20226471		19623804	20287425	60954
20226572		19623804	20287425	60853
20237717		19623804	20287425	49708
20287249		19623804	20287425	176
20287351		19623804	20287425	74
20522584		20288171	20839581	234413
20550868		20288171	20839581	262697
20562820		20288171	20839581	274649
20572390		20288171	20839581	267191
20578145		20288171	20839581	261436
20602381		20288171	20839581	237200
20631112		20288171	20839581	208469
20656708		20288171	20839581	182873
20656878		20288171	20839581	182703
20838198		20288171	20839581	1383
20839268		20288171	20839581	313
20952767		20839581	21857618	113186
21066142		20839581	21857618	226561
21347150		20839581	21857618	507569
21359026		20839581	21857618	498592
21419435		20839581	21857618	438183
21421129		20839581	21857618	436489
21478820		20839581	21857618	378798
21481527		20839581	21857618	376091
21494748		20839581	21857618	362870
21533010		20839581	21857618	324608
21535347		20839581	21857618	322271
21538458		20839581	21857618	319160
21700552		20839581	21857618	157066
21703379		20839581	21857618	154239
21717111		20839581	21857618	140507
21718850		20839581	21857618	138768
21763201		20839581	21857618	94417
21779730		20839581	21857618	77888
21782304		20839581	21857618	75314
21782355		20839581	21857618	75263
21815410		20839581	21857618	42208
21993728		21857618	22033498	39770
21993794		21857618	22033498	39704
22050825		22033498	24872694	17327
22085060		22033498	24872694	51562
22086380		22033498	24872694	52882
22203183		22033498	24872694	169685
22203195		22033498	24872694	169697
22345892		22033498	24872694	312394
22429919		22033498	24872694	396421
22439660		22033498	24872694	406162
22466304		22033498	24872694	432806
22547269		22033498	24872694	513771
22551909		22033498	24872694	518411
22600697		22033498	24872694	567199
22610037		22033498	24872694	576539
22629163		22033498	24872694	595665
22639090		22033498	24872694	605592
22651673		22033498	24872694	618175
22670337		22033498	24872694	636839
22675812		22033498	24872694	642314
22681493		22033498	24872694	647995
22682628		22033498	24872694	649130
22683100		22033498	24872694	649602
22683279		22033498	24872694	649781
22720174		22033498	24872694	686676
22759617		22033498	24872694	726119
22947263		22033498	24872694	913765
22997813		22033498	24872694	964315
23001865		22033498	24872694	968367
23040571		22033498	24872694	1007073
23094031		22033498	24872694	1060533
23174248		22033498	24872694	1140750
23178348		22033498	24872694	1144850
23194774		22033498	24872694	1161276
23622334		22033498	24872694	1250360
23622406		22033498	24872694	1250288
23668528		22033498	24872694	1204166
23693050		22033498	24872694	1179644
23726307		22033498	24872694	1146387
23728960		22033498	24872694	1143734
23851199		22033498	24872694	1021495
23852039		22033498	24872694	1020655
23857372		22033498	24872694	1015322
23907484		22033498	24872694	965210
23908857		22033498	24872694	963837
23928379		22033498	24872694	944315
23966197		22033498	24872694	906497
23971380		22033498	24872694	901314
23998298		22033498	24872694	874396
24003472		22033498	24872694	869222
24006860		22033498	24872694	865834
24006964		22033498	24872694	865730
24154092		22033498	24872694	718602
24154144		22033498	24872694	718550
24175803		22033498	24872694	696891
24224361		22033498	24872694	648333
24515596		22033498	24872694	357098
24579422		22033498	24872694	293272
24646162		22033498	24872694	226532
24660017		22033498	24872694	212677
24664595		22033498	24872694	208099
24668387		22033498	24872694	204307
24670009		22033498	24872694	202685
24671121		22033498	24872694	201573
24671701		22033498	24872694	200993
24673782		22033498	24872694	198912
24793217		22033498	24872694	79477
24795521		22033498	24872694	77173
24890299		24872694	26114835	17605
24923812		24872694	26114835	51118
24932421		24872694	26114835	59727
24999782		24872694	26114835	127088
25000190		24872694	26114835	127496
25017852		24872694	26114835	145158
25026040		24872694	26114835	153346
25037985		24872694	26114835	165291
25080444		24872694	26114835	207750
25080699		24872694	26114835	208005
25121388		24872694	26114835	248694
25122235		24872694	26114835	249541
25136132		24872694	26114835	263438
25141251		24872694	26114835	268557
25359809		24872694	26114835	487115
25369127		24872694	26114835	496433
25377921		24872694	26114835	505227
25377949		24872694	26114835	505255
25387329		24872694	26114835	514635
25464540		24872694	26114835	591846
25476754		24872694	26114835	604060
25578921		24872694	26114835	535914
25608269		24872694	26114835	506566
25610592		24872694	26114835	504243
25634875		24872694	26114835	479960
25636416		24872694	26114835	478419
25643756		24872694	26114835	471079
25654389		24872694	26114835	460446
25662387		24872694	26114835	452448
25672362		24872694	26114835	442473
25749967		24872694	26114835	364868
25789316		24872694	26114835	325519
25795933		24872694	26114835	318902
25796019		24872694	26114835	318816
25804537		24872694	26114835	310298
25810178		24872694	26114835	304657
25834278		24872694	26114835	280557
25834331		24872694	26114835	280504
25874087		24872694	26114835	240748
25877227		24872694	26114835	237608
25977018		24872694	26114835	137817
26047541		24872694	26114835	67294
26067347		24872694	26114835	47488
26067365		24872694	26114835	47470
26074865		24872694	26114835	39970
26132637		26114835	26652778	17802
26137957		26114835	26652778	23122
26139036		26114835	26652778	24201
26170632		26114835	26652778	55797
26180486		26114835	26652778	65651
26323582		26114835	26652778	208747
26348910		26114835	26652778	234075
26359908		26114835	26652778	245073
26361117		26114835	26652778	246282
26402191		26114835	26652778	250587
26425263		26114835	26652778	227515
26443392		26114835	26652778	209386
26443392		26114835	26652778	209386
26491780		26114835	26652778	160998
26650702		26114835	26652778	2076
26666919		26652778	28291267	14141
26667051		26652778	28291267	14273
26702125		26652778	28291267	49347
26706314		26652778	28291267	53536
26722895		26652778	28291267	70117
26729693		26652778	28291267	76915
26804902		26652778	28291267	152124
26843324		26652778	28291267	190546
26847053		26652778	28291267	194275
27214651		26652778	28291267	561873
27241039		26652778	28291267	588261
27252220		26652778	28291267	599442
27351215		26652778	28291267	698437
27423325		26652778	28291267	770547
27451877		26652778	28291267	799099
27522369		26652778	28291267	768898
27524596		26652778	28291267	766671
27572252		26652778	28291267	719015
27574506		26652778	28291267	716761
27581615		26652778	28291267	709652
27585686		26652778	28291267	705581
27638219		26652778	28291267	653048
27673983		26652778	28291267	617284
27718325		26652778	28291267	572942
27782972		26652778	28291267	508295
27783091		26652778	28291267	508176
27955242		26652778	28291267	336025
27955313		26652778	28291267	335954
28061683		26652778	28291267	229584
28064502		26652778	28291267	226765
28167685		26652778	28291267	123582
28490372		28351997	31987292	138375
28492469		28351997	31987292	140472
28515820		28351997	31987292	163823
28518880		28351997	31987292	166883
28589259		28351997	31987292	237262
28613127		28351997	31987292	261130
28618187		28351997	31987292	266190
28624187		28351997	31987292	272190
28626022		28351997	31987292	274025
28626831		28351997	31987292	274834
28629626		28351997	31987292	277629
28647485		28351997	31987292	295488
28652592		28351997	31987292	300595
28883209		28351997	31987292	531212
28883329		28351997	31987292	531332
28909404		28351997	31987292	557407
28972917		28351997	31987292	620920
29046693		28351997	31987292	694696
29058893		28351997	31987292	706896
29157543		28351997	31987292	805546
29179082		28351997	31987292	827085
29327317		28351997	31987292	975320
29332308		28351997	31987292	980311
29369045		28351997	31987292	1017048
29396003		28351997	31987292	1044006
29410249		28351997	31987292	1058252
29441317		28351997	31987292	1089320
29481787		28351997	31987292	1129790
29500101		28351997	31987292	1148104
29501210		28351997	31987292	1149213
29504882		28351997	31987292	1152885
29505012		28351997	31987292	1153015
29508266		28351997	31987292	1156269
29508675		28351997	31987292	1156678
29517533		28351997	31987292	1165536
29589106		28351997	31987292	1237109
29702979		28351997	31987292	1350982
29727867		28351997	31987292	1375870
29769204		28351997	31987292	1417207
29850813		28351997	31987292	1498816
29853539		28351997	31987292	1501542
29903379		28351997	31987292	1551382
29948969		28351997	31987292	1596972
29966479		28351997	31987292	1614482
30083961		28351997	31987292	1731964
30204814		28351997	31987292	1782478
30213721		28351997	31987292	1773571
30230869		28351997	31987292	1756423
30256862		28351997	31987292	1730430
30257196		28351997	31987292	1730096
30271648		28351997	31987292	1715644
30407867		28351997	31987292	1579425
30506568		28351997	31987292	1480724
30625010		28351997	31987292	1362282
30716512		28351997	31987292	1270780
30716580		28351997	31987292	1270712
30755417		28351997	31987292	1231875
30755598		28351997	31987292	1231694
30851569		28351997	31987292	1135723
30852847		28351997	31987292	1134445
30853052		28351997	31987292	1134240
30871894		28351997	31987292	1115398
30888821		28351997	31987292	1098471
30888826		28351997	31987292	1098466
30935810		28351997	31987292	1051482
30947704		28351997	31987292	1039588
30948124		28351997	31987292	1039168
30948187		28351997	31987292	1039105
30992290		28351997	31987292	995002
31077078		28351997	31987292	910214
31077134		28351997	31987292	910158
31102496		28351997	31987292	884796
31112740		28351997	31987292	874552
31113373		28351997	31987292	873919
31174390		28351997	31987292	812902
31174567		28351997	31987292	812725
31245612		28351997	31987292	741680
31267706		28351997	31987292	719586
31271677		28351997	31987292	715615
31279127		28351997	31987292	708165
31279376		28351997	31987292	707916
31282244		28351997	31987292	705048
31282872		28351997	31987292	704420
31285246		28351997	31987292	702046
31404160		28351997	31987292	583132
31418522		28351997	31987292	568770
31418522		28351997	31987292	568770
31546939		28351997	31987292	440353
31567387		28351997	31987292	419905
31724878		28351997	31987292	262414
31727355		28351997	31987292	259937
31778509		28351997	31987292	208783
31778560		28351997	31987292	208732
31847151		28351997	31987292	140141
31847237		28351997	31987292	140055
31964221		28351997	31987292	23071
31968824		28351997	31987292	18468
31974724		28351997	31987292	12568
31985402		28351997	31987292	1890
31992729		31987292	32119865	5437
32013946		31987292	32119865	26654
32108431		31987292	32119865	11434
32108922		31987292	32119865	10943
32110072		31987292	32119865	9793
32211500		32119865	33106054	91635
32212959		32119865	33106054	93094
32266918		32119865	33106054	147053
32285212		32119865	33106054	165347
32298028		32119865	33106054	178163
32350184		32119865	33106054	230319
32357638		32119865	33106054	237773
32357638		32119865	33106054	237773
32366348		32119865	33106054	246483
32376236		32119865	33106054	256371
32376595		32119865	33106054	256730
32382425		32119865	33106054	262560
32387760		32119865	33106054	267895
32390048		32119865	33106054	270183
32406000		32119865	33106054	286135
32406138		32119865	33106054	286273
32410692		32119865	33106054	290827
32426834		32119865	33106054	306969
32426869		32119865	33106054	307004
32457726		32119865	33106054	337861
32457818		32119865	33106054	337953
32614833		32119865	33106054	491221
32697387		32119865	33106054	408667
32697490		32119865	33106054	408564
32710102		32119865	33106054	395952
32734159		32119865	33106054	371895
32760991		32119865	33106054	345063
32761849		32119865	33106054	344205
32782478		32119865	33106054	323576
32848757		32119865	33106054	257297
32859223		32119865	33106054	246831
32904530		32119865	33106054	201524
32907323		32119865	33106054	198731
32928231		32119865	33106054	177823
32928613		32119865	33106054	177441
32941955		32119865	33106054	164099
32943194		32119865	33106054	162860
32949290		32119865	33106054	156764
33180056		33106054	33473516	74002
33198669		33106054	33473516	92615
33208407		33106054	33473516	102353
33208464		33106054	33473516	102410
33234419		33106054	33473516	128365
33236697		33106054	33473516	130643
33243720		33106054	33473516	137666
33326261		33106054	33473516	147255
33374778		33106054	33473516	98738
33380301		33106054	33473516	93215
33382927		33106054	33473516	90589
33440292		33106054	33473516	33224
33458486		33106054	33473516	15030
33460429		33106054	33473516	13087
33464341		33106054	33473516	9175
33479122		33473516	33517040	5606
33480395		33473516	33517040	6879
33514145		33473516	33517040	2895
33528477		33517621	33542125	10856
33536689		33517621	33542125	5436
33537222		33517621	33542125	4903
33542400		33542125	34294159	275
33548997		33542125	34294159	6872
33583491		33542125	34294159	41366
33587565		33542125	34294159	45440
33592918		33542125	34294159	50793
33603060		33542125	34294159	60935
33603484		33542125	34294159	61359
33621816		33542125	34294159	79691
33672491		33542125	34294159	130366
33688818		33542125	34294159	146693
33690825		33542125	34294159	148700
33694290		33542125	34294159	152165
33700216		33542125	34294159	158091
33733836		33542125	34294159	191711
33756120		33542125	34294159	213995
33786928		33542125	34294159	244803
33787106		33542125	34294159	244981
33801359		33542125	34294159	259234
33953856		33542125	34294159	340303
33960403		33542125	34294159	333756
34005801		33542125	34294159	288358
34012409		33542125	34294159	281750
34017762		33542125	34294159	276397
34022266		33542125	34294159	271893
34175833		33542125	34294159	118326
34182520		33542125	34294159	111639
34274322		33542125	34294159	19837
34319393		34294159	34574106	25234
34319569		34294159	34574106	25410
34342135		34294159	34574106	47976
34343233		34294159	34574106	49074
34417497		34294159	34574106	123338
34462628		34294159	34574106	111478
34534149		34294159	34574106	39957
34556466		34294159	34574106	17640
34611077		34574106	34858710	36971
34624606		34574106	34858710	50500
34663464		34574106	34858710	89358
34663481		34574106	34858710	89375
34666066		34574106	34858710	91960
34690284		34574106	34858710	116178
34774992		34574106	34858710	83718
34783162		34574106	34858710	75548
34784749		34574106	34858710	73961
34801377		34574106	34858710	57333
34805452		34574106	34858710	53258
34808809		34574106	34858710	49901
34815584		34574106	34858710	43126
34816220		34574106	34858710	42490
34819042		34574106	34858710	39668
34821240		34574106	34858710	37470
34824651		34574106	34858710	34059
34826895		34574106	34858710	31815
34832050		34574106	34858710	26660
34838348		34574106	34858710	20362
34846773		34574106	34858710	11937
34848892		34574106	34858710	9818
34850730		34574106	34858710	7980
34854784		34574106	34858710	3926
34863997		34858710	34944780	5287
34866637		34858710	34944780	7927
34871912		34858710	34944780	13202
34872996		34858710	34944780	14286
34879599		34858710	34944780	20889
34886198		34858710	34944780	27488
34967508		34956279	35462865	11229
34977347		34956279	35462865	21068
34977522		34956279	35462865	21243
34978126		34956279	35462865	21847
34987522		34956279	35462865	31243
35073552		34956279	35462865	117273
35139414		34956279	35462865	183135
35140807		34956279	35462865	184528
35176208		34956279	35462865	219929
35176416		34956279	35462865	220137
35202843		34956279	35462865	246564
35205581		34956279	35462865	249302
35207329		34956279	35462865	251050
35223318		34956279	35462865	239547
35225860		34956279	35462865	237005
35232941		34956279	35462865	229924
35245165		34956279	35462865	217700
35348636		34956279	35462865	114229
35348652		34956279	35462865	114213
35348711		34956279	35462865	114154
35348730		34956279	35462865	114135
35599343		35462865	35721153	121810
35632558		35462865	35721153	88595
35632707		35462865	35721153	88446
35669561		35462865	35721153	51592
35698947		35462865	35721153	22206
35709040		35462865	35721153	12113
35710004		35462865	35721153	11149
35710206		35462865	35721153	10947
35741290		35721153	35992652	20137
35809453		35721153	35992652	88300
35817070		35721153	35992652	95917
35830506		35721153	35992652	109353
35927135		35721153	35992652	65517
36094695		35992652	37150807	102043
36098404		35992652	37150807	105752
36110740		35992652	37150807	118088
36110750		35992652	37150807	118098
36111106		35992652	37150807	118454
36140466		35992652	37150807	147814
36151456		35992652	37150807	158804
36151462		35992652	37150807	158810
36158368		35992652	37150807	165716
36180587		35992652	37150807	187935
36180758		35992652	37150807	188106
36184055		35992652	37150807	191403
36187066		35992652	37150807	194414
36187297		35992652	37150807	194645
36283668		35992652	37150807	291016
36287455		35992652	37150807	294803
36402516		35992652	37150807	409864
36442315		35992652	37150807	449663
36445607		35992652	37150807	452955
36472571		35992652	37150807	479919
36577373		35992652	37150807	573434
36600275		35992652	37150807	550532
36631083		35992652	37150807	519724
36633720		35992652	37150807	517087
36634743		35992652	37150807	516064
36678816		35992652	37150807	471991
36680155		35992652	37150807	470652
36688197		35992652	37150807	462610
36689662		35992652	37150807	461145
36695293		35992652	37150807	455514
36700370		35992652	37150807	450437
36757787		35992652	37150807	393020
36763441		35992652	37150807	387366
36772478		35992652	37150807	378329
36774498		35992652	37150807	376309
36793507		35992652	37150807	357300
36793602		35992652	37150807	357205
36894841		35992652	37150807	255966
37010734		35992652	37150807	140073
37018987		35992652	37150807	131820
37054837		35992652	37150807	95970
37060210		35992652	37150807	90597
37062020		35992652	37150807	88787
37064130		35992652	37150807	86677
37077575		35992652	37150807	73232
37077634		35992652	37150807	73173
37101114		35992652	37150807	49693
37132857		35992652	37150807	17950
37173997		37156943	37407848	17054
37206958		37156943	37407848	50015
37208412		37156943	37407848	51469
37210271		37156943	37407848	53328
37214313		37156943	37407848	57370
37214329		37156943	37407848	57386
37214436		37156943	37407848	57493
37214436		37156943	37407848	57493
37273307		37156943	37407848	116364
37289391		37156943	37407848	118457
37293048		37156943	37407848	114800
37325454		37156943	37407848	82394
37369364		37156943	37407848	38484
37372458		37156943	37407848	35390
37383550		37156943	37407848	24298
37402253		37156943	37407848	5595
37406396		37156943	37407848	1452
37424127		37407848	37531738	16279
37457400		37407848	37531738	49552
37468853		37407848	37531738	61005
37482614		37407848	37531738	49124
37485894		37407848	37531738	45844
37489520		37407848	37531738	42218
37523767		37407848	37531738	7971
37565476		37531738	37677814	33738
37583355		37531738	37677814	51617
37624661		37531738	37677814	53153
37652057		37531738	37677814	25757
37659825		37531738	37677814	17989
37688290		37677814	38426446	10476
37691423		37677814	38426446	13609
37704705		37677814	38426446	26891
37704820		37677814	38426446	27006
37714432		37677814	38426446	36618
37807928		37677814	38426446	130114
37809706		37677814	38426446	131892
37841923		37677814	38426446	164109
37853120		37677814	38426446	175306
37879837		37677814	38426446	202023
37883648		37677814	38426446	205834
37939901		37677814	38426446	262087
37942174		37677814	38426446	264360
37993864		37677814	38426446	316050
38044149		37677814	38426446	366335
38045555		37677814	38426446	367741
38048464		37677814	38426446	370650
38049862		37677814	38426446	372048
38122014		37677814	38426446	304432
38162041		37677814	38426446	264405
38188426		37677814	38426446	238020
38197277		37677814	38426446	229169
38199529		37677814	38426446	226917
38325710		37677814	38426446	100736
38341651		37677814	38426446	84795
38345856		37677814	38426446	80590
38401598		37677814	38426446	24848
38416000		37677814	38426446	10446
38422331		37677814	38426446	4115
38427654		38426446	38430982	1208
38427695		38426446	38430982	1249
38439822		38435964	38460047	3858
38461934		38461015	39031042	919
38553140		38461015	39031042	92125
38553173		38461015	39031042	92158
38556657		38461015	39031042	95642
38584053		38461015	39031042	123038
38594548		38461015	39031042	133533
38634805		38461015	39031042	173790
38659547		38461015	39031042	198532
38669835		38461015	39031042	208820
38671262		38461015	39031042	210247
38694294		38461015	39031042	233279
38703319		38461015	39031042	242304
38714923		38461015	39031042	253908
38715059		38461015	39031042	254044
38715273		38461015	39031042	254258
38739163		38461015	39031042	278148
38739846		38461015	39031042	278831
38834876		38461015	39031042	196166
38836925		38461015	39031042	194117
38837113		38461015	39031042	193929
38840579		38461015	39031042	190463
38843726		38461015	39031042	187316
38844483		38461015	39031042	186559
38849546		38461015	39031042	181496
38850419		38461015	39031042	180623
38867510		38461015	39031042	163532
38907431		38461015	39031042	123611
38908116		38461015	39031042	122926
39000362		38461015	39031042	30680
39028368		38461015	39031042	2674
39217914		39216764	40177293	1150
39223527		39216764	40177293	6763
39234905		39216764	40177293	18141
39235024		39216764	40177293	18260
39246392		39216764	40177293	29628
39263596		39216764	40177293	46832
39288850		39216764	40177293	72086
39291830		39216764	40177293	75066
39316755		39216764	40177293	99991
39317279		39216764	40177293	100515
39338081		39216764	40177293	121317
39338081		39216764	40177293	121317
39377653		39216764	40177293	160889
39415294		39216764	40177293	198530
39455121		39216764	40177293	238357
39464817		39216764	40177293	248053
39777848		39216764	40177293	399445
39787991		39216764	40177293	389302
39794285		39216764	40177293	383008
39802320		39216764	40177293	374973
39869420		39216764	40177293	307873
39869640		39216764	40177293	307653
39903455		39216764	40177293	273838
39939908		39216764	40177293	237385
39949053		39216764	40177293	228240
40009755		39216764	40177293	167538
40028707		39216764	40177293	148586
40056433		39216764	40177293	120860
40071560		39216764	40177293	105733
40076478		39216764	40177293	100815
40077186		39216764	40177293	100107
40086385		39216764	40177293	90908
40176071		39216764	40177293	1222
40176072		39216764	40177293	1221
40361403		40177293	40403484	42081
40392593		40177293	40403484	10891
40415167		40403484	40605204	11683
40551967		40403484	40605204	53237
40552007		40403484	40605204	53197
40573854		40403484	40605204	31350
40575224		40403484	40605204	29980
40577921		40403484	40605204	27283
40627493		40605204	41521563	22289
40639171		40605204	41521563	33967
40694236		40605204	41521563	89032
40701152		40605204	41521563	95948
40712900		40605204	41521563	107696
40767954		40605204	41521563	162750
40774834		40605204	41521563	169630
40796250		40605204	41521563	191046
40866745		40605204	41521563	261541
40871582		40605204	41521563	266378
40894307		40605204	41521563	289103
40896405		40605204	41521563	291201
40900548		40605204	41521563	295344
40902126		40605204	41521563	296922
40903373		40605204	41521563	298169
40903537		40605204	41521563	298333
40905280		40605204	41521563	300076
40909665		40605204	41521563	304461
40940718		40605204	41521563	335514
40940792		40605204	41521563	335588
40972588		40605204	41521563	367384
40972635		40605204	41521563	367431
40986626		40605204	41521563	381422
40986960		40605204	41521563	381756
40991264		40605204	41521563	386060
40991264		40605204	41521563	386060
40995383		40605204	41521563	390179
40995496		40605204	41521563	390292
41076660		40605204	41521563	444903
41081632		40605204	41521563	439931
41083075		40605204	41521563	438488
41086438		40605204	41521563	435125
41086512		40605204	41521563	435051
41086956		40605204	41521563	434607
41091981		40605204	41521563	429582
41093850		40605204	41521563	427713
41130248		40605204	41521563	391315
41136469		40605204	41521563	385094
41136622		40605204	41521563	384941
41143895		40605204	41521563	377668
41143974		40605204	41521563	377589
41171555		40605204	41521563	350008
41179510		40605204	41521563	342053
41182338		40605204	41521563	339225
41206611		40605204	41521563	314952
41215384		40605204	41521563	306179
41220329		40605204	41521563	301234
41329867		40605204	41521563	191696
41329924		40605204	41521563	191639
41475509		40605204	41521563	46054
41475640		40605204	41521563	45923
41562605		41521563	43647700	41042
41563023		41521563	43647700	41460
41580160		41521563	43647700	58597
41603754		41521563	43647700	82191
41612355		41521563	43647700	90792
41612412		41521563	43647700	90849
41721727		41521563	43647700	200164
41734611		41521563	43647700	213048
41801255		41521563	43647700	279692
41802745		41521563	43647700	281182
41802782		41521563	43647700	281219
42016029		41521563	43647700	494466
42025701		41521563	43647700	504138
42063226		41521563	43647700	541663
42083221		41521563	43647700	561658
42086506		41521563	43647700	564943
42086532		41521563	43647700	564969
42086956		41521563	43647700	565393
42086956		41521563	43647700	565393
42087222		41521563	43647700	565659
42087222		41521563	43647700	565659
42125370		41521563	43647700	603807
42125746		41521563	43647700	604183
42479435		41521563	43647700	957872
42504922		41521563	43647700	983359
42506764		41521563	43647700	985201
42557968		41521563	43647700	1036405
42565588		41521563	43647700	1044025
42570707		41521563	43647700	1049144
42680127		41521563	43647700	967573
42737492		41521563	43647700	910208
42812895		41521563	43647700	834805
42852503		41521563	43647700	795197
42889675		41521563	43647700	758025
42920079		41521563	43647700	727621
42920132		41521563	43647700	727568
42977185		41521563	43647700	670515
42980221		41521563	43647700	667479
43007197		41521563	43647700	640503
43007264		41521563	43647700	640436
43030108		41521563	43647700	617592
43040824		41521563	43647700	606876
43048852		41521563	43647700	598848
43053943		41521563	43647700	593757
43054471		41521563	43647700	593229
43071070		41521563	43647700	576630
43073577		41521563	43647700	574123
43084890		41521563	43647700	562810
43111699		41521563	43647700	536001
43112719		41521563	43647700	534981
43115144		41521563	43647700	532556
43118152		41521563	43647700	529548
43195259		41521563	43647700	452441
43195380		41521563	43647700	452320
43206766		41521563	43647700	440934
43206788		41521563	43647700	440912
43354571		41521563	43647700	293129
43357027		41521563	43647700	290673
43357968		41521563	43647700	289732
43361436		41521563	43647700	286264
43409930		41521563	43647700	237770
43535070		41521563	43647700	112630
43537085		41521563	43647700	110615
43594703		41521563	43647700	52997
43594704		41521563	43647700	52996
43617813		41521563	43647700	29887
43618546		41521563	43647700	29154
43682811		43647724	44076624	35087
43685062		43647724	44076624	37338
43685697		43647724	44076624	37973
43833989		43647724	44076624	186265
43836383		43647724	44076624	188659
43960477		43647724	44076624	116147
43963250		43647724	44076624	113374
43976074		43647724	44076624	100550
43976628		43647724	44076624	99996
43977866		43647724	44076624	98758
43977979		43647724	44076624	98645
43995506		43647724	44076624	81118
44010381		43647724	44076624	66243
44024358		43647724	44076624	52266
44106619		44076624	44805694	29995
44108505		44076624	44805694	31881
44120144		44076624	44805694	43520
44125876		44076624	44805694	49252
44129033		44076624	44805694	52409
44131477		44076624	44805694	54853
44140343		44076624	44805694	63719
44141935		44076624	44805694	65311
44144259		44076624	44805694	67635
44145101		44076624	44805694	68477
44157533		44076624	44805694	80909
44166266		44076624	44805694	89642
44205124		44076624	44805694	128500
44207744		44076624	44805694	131120
44209777		44076624	44805694	133153
44216571		44076624	44805694	139947
44221904		44076624	44805694	145280
44226787		44076624	44805694	150163
44227006		44076624	44805694	150382
44231179		44076624	44805694	154555
44249241		44076624	44805694	172617
44275798		44076624	44805694	199174
44283620		44076624	44805694	206996
44294204		44076624	44805694	217580
44295725		44076624	44805694	219101
44329764		44076624	44805694	253140
44336814		44076624	44805694	260190
44347578		44076624	44805694	270954
44491892		44076624	44805694	313802
44495455		44076624	44805694	310239
44550738		44076624	44805694	254956
44710080		44076624	44805694	95614
44710847		44076624	44805694	94847
44711026		44076624	44805694	94668
44711683		44076624	44805694	94011
44734638		44076624	44805694	71056
44741992		44076624	44805694	63702
44796443		44076624	44805694	9251
44807454		44805694	0	1760
44877279		44805694	0	71585
44893018		44805694	0	87324
44904934		44805694	0	99240
44919627		44805694	0	113933
45176864		44805694	0	371170
45176937		44805694	0	371243
45300236		44805694	0	494542
45300515		44805694	0	494821
45367166		44805694	0	561472
45441110		44805694	0	635416
45447331		44805694	0	641637
45466848		44805694	0	661154
45480156		44805694	0	674462
45480211		44805694	0	674517
45521643		44805694	0	715949
45745125		44805694	0	939431
45747783		44805694	0	942089
45750051		44805694	0	944357
45837335		44805694	0	1031641
45874089		44805694	0	1068395
45879983		44805694	0	1074289
45887777		44805694	0	1082083
45964888		44805694	0	1159194
45977191		44805694	0	1171497
46019773		44805694	0	1214079
46025243		44805694	0	1219549
46075497		44805694	0	1269803
46099313		44805694	0	1293619
46118197		44805694	0	1312503
46118269		44805694	0	1312575
46143623		44805694	0	1337929
46153992		44805694	0	1348298
46163857		44805694	0	1358163
46247379		44805694	0	1441685
46296564		44805694	0	1490870
46297874		44805694	0	1492180
46323837		44805694	0	1518143
46345325		44805694	0	1539631
46378044		44805694	0	1572350
46411121		44805694	0	1605427
46420427		44805694	0	1614733
46438593		44805694	0	1632899
46441843		44805694	0	1636149
46538232		44805694	0	1732538
46538342		44805694	0	1732648
46538343		44805694	0	1732649
46618520		44805694	0	1812826
46670583		44805694	0	1864889
46680410		44805694	0	1874716
46696376		44805694	0	1890682

### Sheet: chr22
BRC chr22	Pc chr22	5' match	3' match	closest dist
16396437	10698898	10699910	17843130	1446693								Normality
16603674	10699910	10699910	17843130	1239456
16981690	17843130	10699910	17843130	861440								Sample name
17093703	19128661	10699910	17843130	749427								BRC chr22
17096295	19129961	10699910	17843130	746835								Sample size
17128739	19130455	10699910	17843130	714391								1099
17142517	19148732	10699910	17843130	700613								Mean
17150268	23944143	10699910	17843130	692862								3.35141e+07
17152827	24321773	10699910	17843130	690303								Standard deviation
17153033	24588405	10699910	17843130	690097								9.11532e+06
17159080	24588422	10699910	17843130	684050
17168303	24888991	10699910	17843130	674827								Skewness
17234700	24903765	10699910	17843130	608430								0.007193 P = 0.9219
17235626	24904875	10699910	17843130	607504								Kurtosis
17249657	24970225	10699910	17843130	593473								1.930066 P < 0.0001
17314243	26134096	10699910	17843130	528887								Royston chi-sq
17329109	27049251	10699910	17843130	514021								345.060226, P < 0.0001
17336477	27261692	10699910	17843130	506653
17464285	27914932	10699910	17843130	378845								Shapiro-Wilk W
17467151	28076948	10699910	17843130	375979								0.966769, V = 22.840697, P < 0.0001
17480289	28448998	10699910	17843130	362841								Shapiro-Francia W'
17485099	28514150	10699910	17843130	358031								0.968038, V' = 23.088501, P < 0.0001
17487691	28669636	10699910	17843130	355439
17488892	28669636	10699910	17843130	354238								Sample unlikely to be from a normal distribution
17498257	28669654	10699910	17843130	344873
17525030	28669753	10699910	17843130	318100
17539107	28669766	10699910	17843130	304023								Sample name
17559609	28669766	10699910	17843130	283521								NPC chr22
17589008	28669854	10699910	17843130	254122								Sample size
17589233	28669861	10699910	17843130	253897								88
17593433	28669919	10699910	17843130	249697								Mean
17601554	28669924	10699910	17843130	241576								3.48753e+07
17606795	28669966	10699910	17843130	236335								Standard deviation
17607341	28670042	10699910	17843130	235789								9.68118e+06
17609781	28741828	10699910	17843130	233349
17610934	30594617	10699910	17843130	232196								Skewness
17678898	31372553	10699910	17843130	164232								-0.184658 P = 0.4514
17686781	31372700	10699910	17843130	156349								Kurtosis
17710069	31378060	10699910	17843130	133061								2.404164 P = 0.1846
17715214	31428912	10699910	17843130	127916								Royston chi-sq
17733310	32532205	10699910	17843130	109820								2.397267, P = 0.3016
17741058	32547963	10699910	17843130	102072
17756198	32609039	10699910	17843130	86932								Shapiro-Wilk W
17777714	36648534	10699910	17843130	65416								0.957765, V = 3.135743, P = 0.0059
17847415	37111145	17843130	19128661	4285								Shapiro-Francia W'
17847505	37480406	17843130	19128661	4375								0.9624, V' = 3.061201, P = 0.0139
17896527	37480494	17843130	19128661	53397
17974266	37653605	17843130	19128661	131136								Sample unlikely to be from a normal distribution
17984595	37722885	17843130	19128661	141465
17992834	37812136	17843130	19128661	149704
18002334	38107550	17843130	19128661	159204
18036926	38511535	17843130	19128661	193796
18111538	38511662	17843130	19128661	268408
18112453	38993911	17843130	19128661	269323
18113477	38994059	17843130	19128661	270347
18138117	40585961	17843130	19128661	294987
18149961	41117037	17843130	19128661	306831
18853895	41146157	17843130	19128661	274766
18923322	41170899	17843130	19128661	205339
18925303	41171026	17843130	19128661	203358
18934529	41173894	17843130	19128661	194132
19006363	41176236	17843130	19128661	122298
19015041	41186616	17843130	19128661	113620
19078900	41261756	17843130	19128661	49761
19142008	41444893	19130455	19148732	6724
19142069	41444902	19130455	19148732	6663
19600857	41690492	19148732	23944143	452125
19602316	41692109	19148732	23944143	453584
19671807	43063708	19148732	23944143	523075
19671956	43063852	19148732	23944143	523224
19707606	43272225	19148732	23944143	558874
19721348	43435880	19148732	23944143	572616
19723067	43438846	19148732	23944143	574335
19828711	43877733	19148732	23944143	679979
19847218	43877904	19148732	23944143	698486
19913772	44045914	19148732	23944143	765040
19920249	46102570	19148732	23944143	771517
19971020	48890643	19148732	23944143	822288
20024328	48896484	19148732	23944143	875596
20028906	49697623	19148732	23944143	880174
20077598	50057230	19148732	23944143	928866
20098808	50057476	19148732	23944143	950076
20103001	50348186	19148732	23944143	954269
20104771	50379145	19148732	23944143	956039
20110045	50451642	19148732	23944143	961313
20110574	50588952	19148732	23944143	961842
20127222	50592565	19148732	23944143	978490
20152260	50688998	19148732	23944143	1003528
20152314		19148732	23944143	1003582
20185676		19148732	23944143	1036944
20208945		19148732	23944143	1060213
20228847		19148732	23944143	1080115
20234159		19148732	23944143	1085427
20284432		19148732	23944143	1135700
20284794		19148732	23944143	1136062
20293086		19148732	23944143	1144354
20323782		19148732	23944143	1175050
20415548		19148732	23944143	1266816
20431542		19148732	23944143	1282810
20470487		19148732	23944143	1321755
20470557		19148732	23944143	1321825
20545865		19148732	23944143	1397133
20551314		19148732	23944143	1402582
20634823		19148732	23944143	1486091
20654231		19148732	23944143	1505499
20716280		19148732	23944143	1567548
20768568		19148732	23944143	1619836
20774954		19148732	23944143	1626222
20775685		19148732	23944143	1626953
20781725		19148732	23944143	1632993
20839769		19148732	23944143	1691037
20849126		19148732	23944143	1700394
20913334		19148732	23944143	1764602
20928912		19148732	23944143	1780180
21589171		19148732	23944143	2354972
21595786		19148732	23944143	2348357
21691511		19148732	23944143	2252632
21698542		19148732	23944143	2245601
21828843		19148732	23944143	2115300
21838151		19148732	23944143	2105992
21841033		19148732	23944143	2103110
21909049		19148732	23944143	2035094
21936693		19148732	23944143	2007450
21962185		19148732	23944143	1981958
21968978		19148732	23944143	1975165
22022316		19148732	23944143	1921827
22070745		19148732	23944143	1873398
22073719		19148732	23944143	1870424
22105411		19148732	23944143	1838732
22162039		19148732	23944143	1782104
22197301		19148732	23944143	1746842
22206674		19148732	23944143	1737469
22286691		19148732	23944143	1657452
22286746		19148732	23944143	1657397
22416842		19148732	23944143	1527301
22417000		19148732	23944143	1527143
22417204		19148732	23944143	1526939
22428926		19148732	23944143	1515217
22491326		19148732	23944143	1452817
22510974		19148732	23944143	1433169
22552167		19148732	23944143	1391976
22559590		19148732	23944143	1384553
22568718		19148732	23944143	1375425
22719491		19148732	23944143	1224652
22738826		19148732	23944143	1205317
22738886		19148732	23944143	1205257
22743158		19148732	23944143	1200985
22763024		19148732	23944143	1181119
22947093		19148732	23944143	997050
22972216		19148732	23944143	971927
22990032		19148732	23944143	954111
23043008		19148732	23944143	901135
23202349		19148732	23944143	741794
23204505		19148732	23944143	739638
23204506		19148732	23944143	739637
23206392		19148732	23944143	737751
23219281		19148732	23944143	724862
23221390		19148732	23944143	722753
23221601		19148732	23944143	722542
23225467		19148732	23944143	718676
23225470		19148732	23944143	718673
23242325		19148732	23944143	701818
23243708		19148732	23944143	700435
23244683		19148732	23944143	699460
23248631		19148732	23944143	695512
23296083		19148732	23944143	648060
23306980		19148732	23944143	637163
23311778		19148732	23944143	632365
23331266		19148732	23944143	612877
23378134		19148732	23944143	566009
23387180		19148732	23944143	556963
23405241		19148732	23944143	538902
23414720		19148732	23944143	529423
23434450		19148732	23944143	509693
23437376		19148732	23944143	506767
23609508		19148732	23944143	334635
23655864		19148732	23944143	288279
23665203		19148732	23944143	278940
23682230		19148732	23944143	261913
23716141		19148732	23944143	228002
23718537		19148732	23944143	225606
23851884		19148732	23944143	92259
23860635		19148732	23944143	83508
23872820		19148732	23944143	71323
23873047		19148732	23944143	71096
23879369		19148732	23944143	64774
23898121		19148732	23944143	46022
23898563		19148732	23944143	45580
23971864		23944143	24321773	27721
24002725		23944143	24321773	58582
24047441		23944143	24321773	103298
24050950		23944143	24321773	106807
24063995		23944143	24321773	119852
24142357		23944143	24321773	179416
24142357		23944143	24321773	179416
24142449		23944143	24321773	179324
24142452		23944143	24321773	179321
24159464		23944143	24321773	162309
24159843		23944143	24321773	161930
24166529		23944143	24321773	155244
24167458		23944143	24321773	154315
24169359		23944143	24321773	152414
24201167		23944143	24321773	120606
24201536		23944143	24321773	120237
24244296		23944143	24321773	77477
24312834		23944143	24321773	8939
24386618		24321773	24588405	64845
24390483		24321773	24588405	68710
24405979		24321773	24588405	84206
24408575		24321773	24588405	86802
24416646		24321773	24588405	94873
24417787		24321773	24588405	96014
24423957		24321773	24588405	102184
24469799		24321773	24588405	118606
24476304		24321773	24588405	112101
24507983		24321773	24588405	80422
24528452		24321773	24588405	59953
24542831		24321773	24588405	45574
24559976		24321773	24588405	28429
24617894		24588422	24888991	29472
24617980		24588422	24888991	29558
24707122		24588422	24888991	118700
24734661		24588422	24888991	146239
24735012		24588422	24888991	146590
24766435		24588422	24888991	122556
24776327		24588422	24888991	112664
24787685		24588422	24888991	101306
24790539		24588422	24888991	98452
24792654		24588422	24888991	96337
24793015		24588422	24888991	95976
24796930		24588422	24888991	92061
24845410		24588422	24888991	43581
24845520		24588422	24888991	43471
24890296		24888991	24903765	1305
24899286		24888991	24903765	4479
24899286		24888991	24903765	4479
24910627		24904875	24970225	5752
24921543		24904875	24970225	16668
24965227		24904875	24970225	4998
24984302		24970225	26134096	14077
25096058		24970225	26134096	125833
25107382		24970225	26134096	137157
25107382		24970225	26134096	137157
25107382		24970225	26134096	137157
25107548		24970225	26134096	137323
25107548		24970225	26134096	137323
25107548		24970225	26134096	137323
25166827		24970225	26134096	196602
25178423		24970225	26134096	208198
25178425		24970225	26134096	208200
25178426		24970225	26134096	208201
25178430		24970225	26134096	208205
25186245		24970225	26134096	216020
25187098		24970225	26134096	216873
25202052		24970225	26134096	231827
25206197		24970225	26134096	235972
25221838		24970225	26134096	251613
25241031		24970225	26134096	270806
25270738		24970225	26134096	300513
25293548		24970225	26134096	323323
25347079		24970225	26134096	376854
25347161		24970225	26134096	376936
25355825		24970225	26134096	385600
25370761		24970225	26134096	400536
25391268		24970225	26134096	421043
25397106		24970225	26134096	426881
25404892		24970225	26134096	434667
25432990		24970225	26134096	462765
25435203		24970225	26134096	464978
25435893		24970225	26134096	465668
25442803		24970225	26134096	472578
25491459		24970225	26134096	521234
25496264		24970225	26134096	526039
25508903		24970225	26134096	538678
25541889		24970225	26134096	571664
25542096		24970225	26134096	571871
25557029		24970225	26134096	577067
25575088		24970225	26134096	559008
25634648		24970225	26134096	499448
25727847		24970225	26134096	406249
25732309		24970225	26134096	401787
25770437		24970225	26134096	363659
25770926		24970225	26134096	363170
25858347		24970225	26134096	275749
25870623		24970225	26134096	263473
25870847		24970225	26134096	263249
25872829		24970225	26134096	261267
25873058		24970225	26134096	261038
25914008		24970225	26134096	220088
25915940		24970225	26134096	218156
25970781		24970225	26134096	163315
25971844		24970225	26134096	162252
26012029		24970225	26134096	122067
26015925		24970225	26134096	118171
26079788		24970225	26134096	54308
26089164		24970225	26134096	44932
26090043		24970225	26134096	44053
26092041		24970225	26134096	42055
26135782		26134096	27049251	1686
26139527		26134096	27049251	5431
26149862		26134096	27049251	15766
26258773		26134096	27049251	124677
26258887		26134096	27049251	124791
26264004		26134096	27049251	129908
26264267		26134096	27049251	130171
26266939		26134096	27049251	132843
26279436		26134096	27049251	145340
26396846		26134096	27049251	262750
26398551		26134096	27049251	264455
26504370		26134096	27049251	370274
26506437		26134096	27049251	372341
26916826		26134096	27049251	132425
26932833		26134096	27049251	116418
26941385		26134096	27049251	107866
26953867		26134096	27049251	95384
27093710		27049251	27261692	44459
27160042		27049251	27261692	101650
27162806		27049251	27261692	98886
27169759		27049251	27261692	91933
27274477		27261692	27914932	12785
27276430		27261692	27914932	14738
27369804		27261692	27914932	108112
27378824		27261692	27914932	117132
27386175		27261692	27914932	124483
27390752		27261692	27914932	129060
27437081		27261692	27914932	175389
27468543		27261692	27914932	206851
27613536		27261692	27914932	301396
27636103		27261692	27914932	278829
27636167		27261692	27914932	278765
27742501		27261692	27914932	172431
27747435		27261692	27914932	167497
27800420		27261692	27914932	114512
27917645		27914932	28076948	2713
27923526		27914932	28076948	8594
27927988		27914932	28076948	13056
27937139		27914932	28076948	22207
27944223		27914932	28076948	29291
27944277		27914932	28076948	29345
27963573		27914932	28076948	48641
27967613		27914932	28076948	52681
28001038		27914932	28076948	75910
28001038		27914932	28076948	75910
28007408		27914932	28076948	69540
28007511		27914932	28076948	69437
28062185		27914932	28076948	14763
28065444		27914932	28076948	11504
28218672		28076948	28448998	141724
28220350		28076948	28448998	143402
28231345		28076948	28448998	154397
28253807		28076948	28448998	176859
28318469		28076948	28448998	130529
28405694		28076948	28448998	43304
28406489		28076948	28448998	42509
28484712		28448998	28514150	29438
28514158		28514150	28669636	8
28575190		28514150	28669636	61040
28590770		28514150	28669636	76620
28613133		28514150	28669636	56503
28669033		28514150	28669636	603
28669125		28514150	28669636	511
28669192		28514150	28669636	444
28669333		28514150	28669636	303
28669334		28514150	28669636	302
28669360		28514150	28669636	276
28669404		28514150	28669636	232
28669451		28514150	28669636	185
28669481		28514150	28669636	155
28669573		28514150	28669636	63
28669658		28669654	28669753	4
28669668		28669654	28669753	14
28669693		28669654	28669753	39
28669698		28669654	28669753	44
28669728		28669654	28669753	25
28669750		28669654	28669753	3
28669784		28669766	28669854	18
28669810		28669766	28669854	44
28669834		28669766	28669854	20
28669848		28669766	28669854	6
28669865		28669861	28669919	4
28669870		28669861	28669919	9
28669880		28669861	28669919	19
28669889		28669861	28669919	28
28669914		28669861	28669919	5
28669924		28669924	28669924	0
28669940		28669924	28669966	16
28669987		28669966	28670042	21
28670016		28669966	28670042	26
28670017		28669966	28670042	25
28670166		28670042	28741828	124
28758297		28741828	30594617	16469
28780299		28741828	30594617	38471
28808707		28741828	30594617	66879
28863368		28741828	30594617	121540
28880335		28741828	30594617	138507
28885420		28741828	30594617	143592
28918436		28741828	30594617	176608
28958024		28741828	30594617	216196
28958358		28741828	30594617	216530
28960706		28741828	30594617	218878
28994215		28741828	30594617	252387
29011950		28741828	30594617	270122
29086635		28741828	30594617	344807
29100109		28741828	30594617	358281
29149917		28741828	30594617	408089
29177092		28741828	30594617	435264
29179663		28741828	30594617	437835
29221123		28741828	30594617	479295
29266023		28741828	30594617	524195
29296143		28741828	30594617	554315
29304551		28741828	30594617	562723
29317453		28741828	30594617	575625
29362987		28741828	30594617	621159
29387874		28741828	30594617	646046
29419150		28741828	30594617	677322
29569386		28741828	30594617	827558
29569729		28741828	30594617	827901
29635618		28741828	30594617	893790
29635673		28741828	30594617	893845
29656199		28741828	30594617	914371
29663551		28741828	30594617	921723
29791067		28741828	30594617	803550
29803595		28741828	30594617	791022
29808068		28741828	30594617	786549
29813951		28741828	30594617	780666
29814025		28741828	30594617	780592
29950987		28741828	30594617	643630
29964142		28741828	30594617	630475
29964142		28741828	30594617	630475
30002298		28741828	30594617	592319
30017459		28741828	30594617	577158
30017521		28741828	30594617	577096
30151696		28741828	30594617	442921
30186972		28741828	30594617	407645
30191206		28741828	30594617	403411
30195141		28741828	30594617	399476
30201264		28741828	30594617	393353
30205852		28741828	30594617	388765
30206017		28741828	30594617	388600
30227872		28741828	30594617	366745
30265921		28741828	30594617	328696
30298995		28741828	30594617	295622
30299104		28741828	30594617	295513
30302774		28741828	30594617	291843
30302780		28741828	30594617	291837
30398436		28741828	30594617	196181
30407621		28741828	30594617	186996
30421957		28741828	30594617	172660
30422097		28741828	30594617	172520
30422836		28741828	30594617	171781
30529149		28741828	30594617	65468
30549865		28741828	30594617	44752
30566016		28741828	30594617	28601
30568708		28741828	30594617	25909
30575669		28741828	30594617	18948
30588230		28741828	30594617	6387
30597806		30594617	31372553	3189
30669371		30594617	31372553	74754
30673277		30594617	31372553	78660
30750611		30594617	31372553	155994
30758926		30594617	31372553	164309
30764080		30594617	31372553	169463
30765344		30594617	31372553	170727
30852989		30594617	31372553	258372
30885118		30594617	31372553	290501
31006597		30594617	31372553	365956
31048392		30594617	31372553	324161
31111787		30594617	31372553	260766
31206664		30594617	31372553	165889
31210818		30594617	31372553	161735
31469089		31428912	32532205	40177
31469140		31428912	32532205	40228
31645476		31428912	32532205	216564
31645612		31428912	32532205	216700
31709301		31428912	32532205	280389
31713614		31428912	32532205	284702
31776095		31428912	32532205	347183
31781903		31428912	32532205	352991
31801689		31428912	32532205	372777
31844710		31428912	32532205	415798
31853811		31428912	32532205	424899
31860419		31428912	32532205	431507
31865663		31428912	32532205	436751
31865878		31428912	32532205	436966
31886359		31428912	32532205	457447
31887402		31428912	32532205	458490
31960273		31428912	32532205	531361
32252714		31428912	32532205	279491
32264400		31428912	32532205	267805
32310673		31428912	32532205	221532
32311998		31428912	32532205	220207
32314338		31428912	32532205	217867
32353400		31428912	32532205	178805
32361195		31428912	32532205	171010
32473520		31428912	32532205	58685
32477471		31428912	32532205	54734
32557595		32547963	32609039	9632
32559927		32547963	32609039	11964
32562671		32547963	32609039	14708
32566985		32547963	32609039	19022
32574807		32547963	32609039	26844
32617105		32609039	36648534	8066
32617181		32609039	36648534	8142
32632180		32609039	36648534	23141
32639183		32609039	36648534	30144
32834773		32609039	36648534	225734
32838408		32609039	36648534	229369
32849128		32609039	36648534	240089
32870792		32609039	36648534	261753
32871677		32609039	36648534	262638
32882522		32609039	36648534	273483
32918308		32609039	36648534	309269
32918653		32609039	36648534	309614
32930122		32609039	36648534	321083
32931182		32609039	36648534	322143
32982596		32609039	36648534	373557
32996833		32609039	36648534	387794
32997163		32609039	36648534	388124
32998309		32609039	36648534	389270
32999942		32609039	36648534	390903
33005782		32609039	36648534	396743
33005836		32609039	36648534	396797
33006142		32609039	36648534	397103
33008858		32609039	36648534	399819
33009357		32609039	36648534	400318
33010916		32609039	36648534	401877
33039960		32609039	36648534	430921
33042113		32609039	36648534	433074
33045835		32609039	36648534	436796
33047105		32609039	36648534	438066
33143665		32609039	36648534	534626
33172737		32609039	36648534	563698
33219668		32609039	36648534	610629
33256343		32609039	36648534	647304
33258282		32609039	36648534	649243
33278343		32609039	36648534	669304
33279663		32609039	36648534	670624
33294247		32609039	36648534	685208
33324056		32609039	36648534	715017
33331173		32609039	36648534	722134
33334144		32609039	36648534	725105
33335307		32609039	36648534	726268
33335322		32609039	36648534	726283
33335980		32609039	36648534	726941
33336054		32609039	36648534	727015
33379372		32609039	36648534	770333
33379463		32609039	36648534	770424
33392260		32609039	36648534	783221
33454522		32609039	36648534	845483
33474253		32609039	36648534	865214
33477240		32609039	36648534	868201
33478488		32609039	36648534	869449
33478488		32609039	36648534	869449
33483385		32609039	36648534	874346
33512415		32609039	36648534	903376
33515687		32609039	36648534	906648
33524244		32609039	36648534	915205
33575346		32609039	36648534	966307
33576793		32609039	36648534	967754
33583854		32609039	36648534	974815
33625585		32609039	36648534	1016546
33663191		32609039	36648534	1054152
33670245		32609039	36648534	1061206
33675945		32609039	36648534	1066906
33722343		32609039	36648534	1113304
33769914		32609039	36648534	1160875
33771453		32609039	36648534	1162414
33865866		32609039	36648534	1256827
33953351		32609039	36648534	1344312
33960446		32609039	36648534	1351407
33989354		32609039	36648534	1380315
34015751		32609039	36648534	1406712
34025125		32609039	36648534	1416086
34030109		32609039	36648534	1421070
34061857		32609039	36648534	1452818
34188942		32609039	36648534	1579903
34199947		32609039	36648534	1590908
34394241		32609039	36648534	1785202
34414347		32609039	36648534	1805308
34477204		32609039	36648534	1868165
34477216		32609039	36648534	1868177
34498226		32609039	36648534	1889187
34517112		32609039	36648534	1908073
34541044		32609039	36648534	1932005
34574548		32609039	36648534	1965509
34576060		32609039	36648534	1967021
34669842		32609039	36648534	1978692
34670090		32609039	36648534	1978444
34670097		32609039	36648534	1978437
34675819		32609039	36648534	1972715
34676586		32609039	36648534	1971948
34693740		32609039	36648534	1954794
34763442		32609039	36648534	1885092
34767569		32609039	36648534	1880965
34768082		32609039	36648534	1880452
34769060		32609039	36648534	1879474
34769525		32609039	36648534	1879009
34986585		32609039	36648534	1661949
34986646		32609039	36648534	1661888
35022401		32609039	36648534	1626133
35023392		32609039	36648534	1625142
35041927		32609039	36648534	1606607
35143535		32609039	36648534	1504999
35209609		32609039	36648534	1438925
35214149		32609039	36648534	1434385
35249509		32609039	36648534	1399025
35249774		32609039	36648534	1398760
35294012		32609039	36648534	1354522
35330140		32609039	36648534	1318394
35330939		32609039	36648534	1317595
35334352		32609039	36648534	1314182
35377285		32609039	36648534	1271249
35413692		32609039	36648534	1234842
35426598		32609039	36648534	1221936
35450204		32609039	36648534	1198330
35460501		32609039	36648534	1188033
35527812		32609039	36648534	1120722
35537272		32609039	36648534	1111262
35540885		32609039	36648534	1107649
35545597		32609039	36648534	1102937
35575000		32609039	36648534	1073534
35583567		32609039	36648534	1064967
35589724		32609039	36648534	1058810
35592926		32609039	36648534	1055608
35596103		32609039	36648534	1052431
35600002		32609039	36648534	1048532
35602526		32609039	36648534	1046008
35618896		32609039	36648534	1029638
35619830		32609039	36648534	1028704
35619992		32609039	36648534	1028542
35624546		32609039	36648534	1023988
35634146		32609039	36648534	1014388
35640299		32609039	36648534	1008235
35714333		32609039	36648534	934201
35761929		32609039	36648534	886605
35775992		32609039	36648534	872542
35788110		32609039	36648534	860424
35791874		32609039	36648534	856660
35792300		32609039	36648534	856234
35805750		32609039	36648534	842784
35814374		32609039	36648534	834160
35854532		32609039	36648534	794002
35880724		32609039	36648534	767810
35936900		32609039	36648534	711634
35939300		32609039	36648534	709234
35998489		32609039	36648534	650045
36119413		32609039	36648534	529121
36121805		32609039	36648534	526729
36123422		32609039	36648534	525112
36169972		32609039	36648534	478562
36174093		32609039	36648534	474441
36198865		32609039	36648534	449669
36206007		32609039	36648534	442527
36228386		32609039	36648534	420148
36234446		32609039	36648534	414088
36234938		32609039	36648534	413596
36235391		32609039	36648534	413143
36243614		32609039	36648534	404920
36243827		32609039	36648534	404707
36243899		32609039	36648534	404635
36244407		32609039	36648534	404127
36278071		32609039	36648534	370463
36280502		32609039	36648534	368032
36286290		32609039	36648534	362244
36287901		32609039	36648534	360633
36296838		32609039	36648534	351696
36318692		32609039	36648534	329842
36324489		32609039	36648534	324045
36339874		32609039	36648534	308660
36343534		32609039	36648534	305000
36343701		32609039	36648534	304833
36343997		32609039	36648534	304537
36367687		32609039	36648534	280847
36380873		32609039	36648534	267661
36431986		32609039	36648534	216548
36437185		32609039	36648534	211349
36437588		32609039	36648534	210946
36440464		32609039	36648534	208070
36450571		32609039	36648534	197963
36477800		32609039	36648534	170734
36510727		32609039	36648534	137807
36520287		32609039	36648534	128247
36538142		32609039	36648534	110392
36619673		32609039	36648534	28861
36727721		36648534	37111145	79187
36727827		36648534	37111145	79293
36781445		36648534	37111145	132911
36791178		36648534	37111145	142644
36791394		36648534	37111145	142860
36797470		36648534	37111145	148936
36797662		36648534	37111145	149128
36797722		36648534	37111145	149188
36838791		36648534	37111145	190257
36865048		36648534	37111145	216514
36895179		36648534	37111145	215966
36904645		36648534	37111145	206500
36910000		36648534	37111145	201145
37008928		36648534	37111145	102217
37078150		36648534	37111145	32995
37081905		36648534	37111145	29240
37294434		37111145	37480406	183289
37294565		37111145	37480406	183420
37514909		37480494	37653605	34415
37526449		37480494	37653605	45955
37598019		37480494	37653605	55586
37620238		37480494	37653605	33367
37649407		37480494	37653605	4198
37669343		37653605	37722885	15738
37669499		37653605	37722885	15894
37699038		37653605	37722885	23847
37711634		37653605	37722885	11251
37740413		37722885	37812136	17528
37778020		37722885	37812136	34116
37783967		37722885	37812136	28169
37815578		37812136	38107550	3442
37875187		37812136	38107550	63051
37875324		37812136	38107550	63188
37929832		37812136	38107550	117696
37930056		37812136	38107550	117920
37965848		37812136	38107550	141702
37969854		37812136	38107550	137696
37971939		37812136	38107550	135611
37972290		37812136	38107550	135260
37990287		37812136	38107550	117263
37992699		37812136	38107550	114851
37997382		37812136	38107550	110168
38013790		37812136	38107550	93760
38089544		37812136	38107550	18006
38106638		37812136	38107550	912
38153214		38107550	38511535	45664
38180498		38107550	38511535	72948
38183502		38107550	38511535	75952
38193245		38107550	38511535	85695
38200572		38107550	38511535	93022
38215604		38107550	38511535	108054
38226146		38107550	38511535	118596
38228836		38107550	38511535	121286
38228837		38107550	38511535	121287
38317845		38107550	38511535	193690
38338994		38107550	38511535	172541
38410069		38107550	38511535	101466
38412315		38107550	38511535	99220
38449129		38107550	38511535	62406
38449205		38107550	38511535	62330
38482051		38107550	38511535	29484
38483937		38107550	38511535	27598
38574411		38511662	38993911	62749
38680552		38511662	38993911	168890
38697811		38511662	38993911	186149
38779718		38511662	38993911	214193
38785120		38511662	38993911	208791
38828163		38511662	38993911	165748
38869194		38511662	38993911	124717
38910965		38511662	38993911	82946
38911838		38511662	38993911	82073
38930282		38511662	38993911	63629
39001798		38994059	40585961	7739
39014987		38994059	40585961	20928
39039980		38994059	40585961	45921
39046885		38994059	40585961	52826
39061027		38994059	40585961	66968
39066161		38994059	40585961	72102
39072831		38994059	40585961	78772
39075530		38994059	40585961	81471
39122833		38994059	40585961	128774
39153464		38994059	40585961	159405
39170300		38994059	40585961	176241
39172948		38994059	40585961	178889
39205475		38994059	40585961	211416
39223186		38994059	40585961	229127
39238838		38994059	40585961	244779
39246126		38994059	40585961	252067
39302500		38994059	40585961	308441
39302988		38994059	40585961	308929
39315426		38994059	40585961	321367
39315426		38994059	40585961	321367
39393210		38994059	40585961	399151
39393267		38994059	40585961	399208
39393431		38994059	40585961	399372
39393937		38994059	40585961	399878
39393937		38994059	40585961	399878
39413312		38994059	40585961	419253
39434199		38994059	40585961	440140
39505666		38994059	40585961	511607
39532121		38994059	40585961	538062
39588027		38994059	40585961	593968
39588257		38994059	40585961	594198
39640157		38994059	40585961	646098
39640707		38994059	40585961	646648
39642055		38994059	40585961	647996
39646417		38994059	40585961	652358
39647119		38994059	40585961	653060
39647321		38994059	40585961	653262
39648461		38994059	40585961	654402
39648840		38994059	40585961	654781
40120089		38994059	40585961	465872
40121801		38994059	40585961	464160
40216887		38994059	40585961	369074
40259155		38994059	40585961	326806
40278533		38994059	40585961	307428
40280996		38994059	40585961	304965
40281856		38994059	40585961	304105
40285294		38994059	40585961	300667
40293867		38994059	40585961	292094
40313801		38994059	40585961	272160
40321407		38994059	40585961	264554
40333465		38994059	40585961	252496
40534045		38994059	40585961	51916
40534048		38994059	40585961	51913
40541909		38994059	40585961	44052
40544187		38994059	40585961	41774
40546562		38994059	40585961	39399
40713824		40585961	41117037	127863
40728829		40585961	41117037	142868
40752602		40585961	41117037	166641
40752655		40585961	41117037	166694
40800985		40585961	41117037	215024
40803819		40585961	41117037	217858
40815806		40585961	41117037	229845
40898209		40585961	41117037	218828
40898533		40585961	41117037	218504
40921336		40585961	41117037	195701
40948247		40585961	41117037	168790
41098128		40585961	41117037	18909
41140334		41117037	41146157	5823
41159371		41146157	41170899	11528
41166188		41146157	41170899	4711
41206382		41186616	41261756	19766
41207704		41186616	41261756	21088
41229105		41186616	41261756	32651
41244170		41186616	41261756	17586
41252024		41186616	41261756	9732
41268405		41261756	41444893	6649
41280236		41261756	41444893	18480
41284656		41261756	41444893	22900
41299673		41261756	41444893	37917
41434669		41261756	41444893	10224
42198543		41692109	43063708	506434
42206088		41692109	43063708	513979
42206210		41692109	43063708	514101
42257462		41692109	43063708	565353
42262533		41692109	43063708	570424
42269995		41692109	43063708	577886
42278095		41692109	43063708	585986
42290612		41692109	43063708	598503
42300467		41692109	43063708	608358
42341103		41692109	43063708	648994
42343097		41692109	43063708	650988
42343794		41692109	43063708	651685
42348182		41692109	43063708	656073
42348901		41692109	43063708	656792
42349219		41692109	43063708	657110
42392730		41692109	43063708	670978
42423724		41692109	43063708	639984
42425747		41692109	43063708	637961
42431884		41692109	43063708	631824
42455703		41692109	43063708	608005
42462149		41692109	43063708	601559
42496220		41692109	43063708	567488
42501181		41692109	43063708	562527
42509552		41692109	43063708	554156
42528087		41692109	43063708	535621
42573941		41692109	43063708	489767
42574394		41692109	43063708	489314
42576629		41692109	43063708	487079
42608418		41692109	43063708	455290
42608640		41692109	43063708	455068
42609214		41692109	43063708	454494
42695548		41692109	43063708	368160
42698664		41692109	43063708	365044
42715714		41692109	43063708	347994
42749582		41692109	43063708	314126
42757556		41692109	43063708	306152
42759180		41692109	43063708	304528
42814090		41692109	43063708	249618
42814436		41692109	43063708	249272
42839193		41692109	43063708	224515
42839408		41692109	43063708	224300
42908421		41692109	43063708	155287
43060837		41692109	43063708	2871
43061588		41692109	43063708	2120
43067590		43063852	43272225	3738
43068222		43063852	43272225	4370
43073524		43063852	43272225	9672
43076281		43063852	43272225	12429
43077934		43063852	43272225	14082
43134433		43063852	43272225	70581
43141409		43063852	43272225	77557
43161213		43063852	43272225	97361
43161841		43063852	43272225	97989
43165572		43063852	43272225	101720
43171949		43063852	43272225	100276
43214333		43063852	43272225	57892
43214406		43063852	43272225	57819
43332687		43272225	43435880	60462
43459340		43438846	43877733	20494
43468135		43438846	43877733	29289
43500501		43438846	43877733	61655
43503456		43438846	43877733	64610
43503664		43438846	43877733	64818
43504956		43438846	43877733	66110
43552513		43438846	43877733	113667
43604443		43438846	43877733	165597
43610560		43438846	43877733	171714
43620849		43438846	43877733	182003
43650547		43438846	43877733	211701
43676744		43438846	43877733	200989
43703992		43438846	43877733	173741
43714086		43438846	43877733	163647
43722019		43438846	43877733	155714
43722696		43438846	43877733	155037
43725281		43438846	43877733	152452
43885003		43877904	44045914	7099
43893934		43877904	44045914	16030
43981481		43877904	44045914	64433
44009927		43877904	44045914	35987
44011869		43877904	44045914	34045
44012128		43877904	44045914	33786
44021026		43877904	44045914	24888
44079973		44045914	46102570	34059
44080655		44045914	46102570	34741
44108795		44045914	46102570	62881
44124440		44045914	46102570	78526
44170094		44045914	46102570	124180
44172712		44045914	46102570	126798
44326771		44045914	46102570	280857
44326783		44045914	46102570	280869
44508243		44045914	46102570	462329
44722744		44045914	46102570	676830
44722933		44045914	46102570	677019
44900537		44045914	46102570	854623
44908802		44045914	46102570	862888
44970357		44045914	46102570	924443
44974950		44045914	46102570	929036
45086936		44045914	46102570	1015634
45187879		44045914	46102570	914691
45198909		44045914	46102570	903661
45305686		44045914	46102570	796884
45320330		44045914	46102570	782240
45320330		44045914	46102570	782240
45320493		44045914	46102570	782077
45320493		44045914	46102570	782077
45364631		44045914	46102570	737939
45387445		44045914	46102570	715125
45424940		44045914	46102570	677630
45425114		44045914	46102570	677456
45533692		44045914	46102570	568878
45536446		44045914	46102570	566124
45549216		44045914	46102570	553354
45644091		44045914	46102570	458479
45644316		44045914	46102570	458254
45790583		44045914	46102570	311987
45792210		44045914	46102570	310360
45803867		44045914	46102570	298703
45803895		44045914	46102570	298675
45804104		44045914	46102570	298466
45804301		44045914	46102570	298269
45804971		44045914	46102570	297599
45804986		44045914	46102570	297584
45805120		44045914	46102570	297450
45805137		44045914	46102570	297433
45805303		44045914	46102570	297267
45808956		44045914	46102570	293614
45818418		44045914	46102570	284152
45818540		44045914	46102570	284030
45818870		44045914	46102570	283700
45849232		44045914	46102570	253338
45891721		44045914	46102570	210849
45904837		44045914	46102570	197733
45911757		44045914	46102570	190813
45951260		44045914	46102570	151310
45970276		44045914	46102570	132294
45971496		44045914	46102570	131074
45972034		44045914	46102570	130536
45972402		44045914	46102570	130168
45972729		44045914	46102570	129841
45972735		44045914	46102570	129835
45972802		44045914	46102570	129768
45972858		44045914	46102570	129712
45972912		44045914	46102570	129658
45973118		44045914	46102570	129452
46011489		44045914	46102570	91081
46011764		44045914	46102570	90806
46017349		44045914	46102570	85221
46041451		44045914	46102570	61119
46054556		44045914	46102570	48014
46076418		44045914	46102570	26152
46078317		44045914	46102570	24253
46084720		44045914	46102570	17850
46086362		44045914	46102570	16208
46097464		44045914	46102570	5106
46098161		44045914	46102570	4409
46106668		46102570	48890643	4098
46108379		46102570	48890643	5809
46174109		46102570	48890643	71539
46181676		46102570	48890643	79106
46188555		46102570	48890643	85985
46200371		46102570	48890643	97801
46204983		46102570	48890643	102413
46205381		46102570	48890643	102811
46212570		46102570	48890643	110000
46228454		46102570	48890643	125884
46303256		46102570	48890643	200686
46303331		46102570	48890643	200761
46316516		46102570	48890643	213946
46316572		46102570	48890643	214002
46326192		46102570	48890643	223622
46327699		46102570	48890643	225129
46348809		46102570	48890643	246239
46351850		46102570	48890643	249280
46392992		46102570	48890643	290422
46394131		46102570	48890643	291561
46451551		46102570	48890643	348981
46457819		46102570	48890643	355249
46465851		46102570	48890643	363281
46466563		46102570	48890643	363993
46469119		46102570	48890643	366549
46520223		46102570	48890643	417653
46525818		46102570	48890643	423248
46526269		46102570	48890643	423699
46548410		46102570	48890643	445840
46562997		46102570	48890643	460427
46600595		46102570	48890643	498025
46609860		46102570	48890643	507290
46628678		46102570	48890643	526108
46629032		46102570	48890643	526462
46638237		46102570	48890643	535667
46653365		46102570	48890643	550795
46659956		46102570	48890643	557386
46989328		46102570	48890643	886758
46993035		46102570	48890643	890465
46993558		46102570	48890643	890988
46993956		46102570	48890643	891386
47035808		46102570	48890643	933238
47036029		46102570	48890643	933459
47094723		46102570	48890643	992153
47262469		46102570	48890643	1159899
47263762		46102570	48890643	1161192
47410560		46102570	48890643	1307990
47415282		46102570	48890643	1312712
47484774		46102570	48890643	1382204
47612450		46102570	48890643	1278193
47616896		46102570	48890643	1273747
47626932		46102570	48890643	1263711
47629321		46102570	48890643	1261322
47803829		46102570	48890643	1086814
47929182		46102570	48890643	961461
47929580		46102570	48890643	961063
47930602		46102570	48890643	960041
47939866		46102570	48890643	950777
48001821		46102570	48890643	888822
48003853		46102570	48890643	886790
48004676		46102570	48890643	885967
48005217		46102570	48890643	885426
48015077		46102570	48890643	875566
48115792		46102570	48890643	774851
48116178		46102570	48890643	774465
48116326		46102570	48890643	774317
48121716		46102570	48890643	768927
48122471		46102570	48890643	768172
48335391		46102570	48890643	555252
48335737		46102570	48890643	554906
48339870		46102570	48890643	550773
48468727		46102570	48890643	421916
48478975		46102570	48890643	411668
48481089		46102570	48890643	409554
48717615		46102570	48890643	173028
48827665		46102570	48890643	62978
48953600		48896484	49697623	57116
49144178		48896484	49697623	247694
49226586		48896484	49697623	330102
49228448		48896484	49697623	331964
49312161		48896484	49697623	385462
49312213		48896484	49697623	385410
49334843		48896484	49697623	362780
49340522		48896484	49697623	357101
49574512		48896484	49697623	123111
49580743		48896484	49697623	116880
49671349		48896484	49697623	26274
49674860		48896484	49697623	22763
49722188		49697623	50057230	24565
49760687		49697623	50057230	63064
49879193		49697623	50057230	178037
49894408		49697623	50057230	162822
50078463		50057476	50348186	20987
50116234		50057476	50348186	58758
50128059		50057476	50348186	70583
50160696		50057476	50348186	103220
50276021		50057476	50348186	72165
50276075		50057476	50348186	72111
50310393		50057476	50348186	37793
50334255		50057476	50348186	13931
50336041		50057476	50348186	12145
50435755		50379145	50451642	15887
50526995		50451642	50588952	61957
50649894		50592565	50688998	39104
50687905		50592565	50688998	1093
50711617		50688998	0	22619
50738125		50688998	0	49127

### Sheet: chrX
ChrX Brc breakpoint	ChrX NPC breakpoint	5' match	3' match	closest dist
56781290	454726	55859702	56781354	64				Normality
56781289	455235	55859702	56781354	65
97763291	823886	97763222	97763381	69				Sample name
40544513	849923	40544437	41144425	76				Brc breakpoint
111955111	1280850	111954944	112003349	167				Sample size
16841657	1281447	16841434	17235266	223				2198
44945769	1336318	44655286	44946114	345				Mean
44945769	1336617	44655286	44946114	345				7.79775e+07
145200299	2197335	143834123	145200772	473				Standard deviation
34734985	2304293	34687334	34735798	813				4.56325e+07
11714019	5282190	11713194	14525674	825
44946939	5282190	44946114	44982695	825				Skewness
11714173	5655524	11713194	14525674	979				0.052131 P = 0.3171
11714260	6392708	11713194	14525674	1066				Kurtosis
129307081	6483963	129305976	129707523	1105				1.740936 P < 0.0001
44947320	6495276	44946114	44982695	1206				Royston chi-sq
11714472	7160740	11713194	14525674	1278				3,268.188498, P < 0.0001
100806569	7213181	100759077	100807849	1280
11714534	7832285	11713194	14525674	1340				Shapiro-Wilk W
111953600	7832487	111734964	111954944	1344				0.946419, V = 69.240868, P < 0.0001: Test unreliable with more than 2000 observations.
11714586	10982019	11713194	14525674	1392				Shapiro-Francia W'
140674677	10982024	140673149	140826743	1528				0.947207, V' = 58.283814, P < 0.0001
41613909	11713194	41572233	41615607	1698
17237560	14525674	17235563	20456375	1997				Sample unlikely to be from a normal distribution
117808919	14571551	117806735	117821965	2184
99383281	16350814	97942151	99386025	2744
99404999	16839903	99386025	99407770	2771				Sample name
82615828	16841434	82613038	82866728	2790				NPC breakpoint
110700337	17235266	110697270	111464563	3067				Sample size
110700337	17235563	110697270	111464563	3067				223
151444182	20456375	150948654	151447732	3550				Mean
16354415	20487836	16350814	16839903	3601				7.61498e+07
34277874	23267772	34093323	34281524	3650				Standard deviation
34277698	23267924	34093323	34281524	3826				4.53239e+07
73837063	24031407	73832905	77421277	4158
14575748	24109271	14571551	16350814	4197				Skewness
34740415	24109524	34736055	34837068	4360				0.020884 P = 0.8956
109522436	33253559	109517870	110087913	4566				Kurtosis
129702908	34092693	129305976	129707523	4615				1.804152 P < 0.0001
6479310	34093323	6392708	6483963	4653				Royston chi-sq
94507377	34281524	94502410	95255557	4967				105.071093, P < 0.0001
117816115	34283054	117806735	117821965	5850
129701462	34687334	129305976	129707523	6061				Shapiro-Wilk W
151709964	34735798	151703858	152278023	6106				0.948543, V = 8.441802, P < 0.0001
63920422	34736055	57817121	63926558	6136				Shapiro-Francia W'
151566658	34837068	151447732	151572846	6188				0.95337, V' = 8.23299, P < 0.0001
109524123	37672947	109517870	110087913	6253
151710150	37672975	151703858	152278023	6292				Sample unlikely to be from a normal distribution
56787714	39549872	56781354	57237591	6360
6501749	39550082	6495276	7160740	6473
151566325	39550086	151447732	151572846	6521
137812823	40544332	137545014	137819386	6563
73839510	40544437	73832905	77421277	6605
82619923	41144425	82613038	82866728	6885
44938938	41144659	44655286	44946114	7176
73840301	41570246	73832905	77421277	7396
6502684	41572233	6495276	7160740	7408
16832311	41615607	16350814	16839903	7592
99378243	41670322	97942151	99386025	7782
17227431	41832020	16841434	17235266	7835
137811512	41832020	137545014	137819386	7874
41623519	41832186	41615607	41670322	7912
94510478	41832186	94502410	95255557	8068
73841369	43589297	73832905	77421277	8464
72605193	44492000	71211695	72615013	9820
14535522	44495681	14525674	14571551	9848
72604970	44655053	71211695	72615013	10043
73843250	44655286	73832905	77421277	10345
34271137	44946114	34093323	34281524	10387
119507473	44982695	119496628	125299718	10845
73844009	45063238	73832905	77421277	11104
129696284	45076010	129305976	129707523	11239
73844682	45251245	73832905	77421277	11777
7201085	45499149	7160740	7213181	12096
150936020	45499155	147597395	150948654	12634
143531224	45499217	143518464	143575139	12760
14538801	45499225	14525674	14571551	13127
34268186	46744828	34093323	34281524	13338
17248935	46762928	17235563	20456375	13372
131807098	46879456	129707523	131820840	13742
44996635	49079566	44982695	45063238	13940
73846898	49664372	73832905	77421277	13993
44477914	49664372	43589297	44492000	14086
40558832	49728608	40544437	41144425	14395
46894017	50297690	46879456	49079566	14561
73847923	50763557	73832905	77421277	15018
41630982	50830499	41615607	41670322	15375
63942173	52861671	63926558	66508103	15615
7816531	53252532	7213181	7832285	15754
63942570	53408867	63926558	66508103	16012
7143993	54034468	6495276	7160740	16747
44474752	54049469	43589297	44492000	17248
45093313	55329780	45076010	45251245	17303
39567449	55854869	39550086	40544332	17363
44963774	55859702	44946114	44982695	17660
119514529	56781354	119496628	125299718	17901
45517131	57237591	45499225	46744828	17906
94520335	57817121	94502410	95255557	17925
7195038	63926558	7160740	7213181	18143
100740833	66508103	99408479	100759077	18244
78115550	66892687	78097192	82608341	18358
97781807	70121437	97763381	97942151	18426
73810305	70239523	72615013	73828946	18641
97782025	70268660	97763381	97942151	18644
82631862	70284762	82613038	82866728	18824
152259054	70974062	151703858	152278023	18969
150929594	70978162	147597395	150948654	19060
16819545	71205649	16350814	16839903	20358
7181556	71211695	7160740	7213181	20816
50742509	72615013	50297690	50763557	21048
117785660	73828946	117663452	117806735	21075
46900973	73832905	46879456	49079566	21517
140695028	77421277	140673149	140826743	21879
14503674	77421277	11713194	14525674	22000
152255358	78097192	151703858	152278023	22665
143857081	82608341	143834123	145200772	22958
49705520	82613038	49664372	49728608	23088
49705510	82866728	49664372	49728608	23098
7189989	82872457	7160740	7213181	23192
82584986	84272831	78097192	82608341	23355
109485979	84272935	107670930	109509570	23591
131797233	87390448	129707523	131820840	23607
109485925	87617979	107670930	109509570	23645
70949919	87631804	70284762	70974062	24143
152302792	92725394	152278023	153214163	24769
55304821	92730197	54049469	55329780	24959
140801537	93542749	140673149	140826743	25206
7186515	93543075	7160740	7213181	25775
40570216	93551162	40544437	41144425	25779
49690596	93552211	49664372	49728608	26224
49690689	93960230	49664372	49728608	26317
94528900	94502410	94502410	95255557	26490
5682327	95255557	5655524	6392708	26803
5682377	95255597	5655524	6392708	26853
111491638	95258614	111464563	111734964	27075
78069985	95267748	77421277	78097192	27207
140799176	95270314	140673149	140826743	27567
82640833	97404275	82613038	82866728	27795
140798895	97593857	140673149	140826743	27848
140798878	97695609	140673149	140826743	27865
24137702	97763222	24109524	33253559	28178
24137702	97763381	24109524	33253559	28178
94530764	97942151	94502410	95255557	28354
111492917	99386025	111464563	111734964	28354
55300576	99407770	54049469	55329780	29204
150977961	99407913	150948654	151447732	29307
140856318	99408427	140826743	142329293	29575
111705254	99408479	111464563	111734964	29710
45106194	100759077	45076010	45251245	30184
111704656	100807849	111464563	111734964	30308
24000164	100808632	23267924	24031407	31243
140641752	101422260	137975780	140673149	31397
140641687	101448419	137975780	140673149	31462
112936626	105085501	112904589	116780527	32037
24142231	106603837	24109524	33253559	32707
44913280	106604245	44655286	44946114	32834
23998017	107670930	23267924	24031407	33390
112938093	109509570	112904589	116780527	33504
111498844	109517870	111464563	111734964	34281
16316367	110087913	14571551	16350814	34447
107636466	110697155	106604245	107670930	34464
24144241	110697270	24109524	33253559	34717
24144241	111464563	24109524	33253559	34717
45017785	111734964	44982695	45063238	35090
23303128	111954944	23267924	24031407	35204
112939985	112003349	112904589	116780527	35396
93507351	112887796	92730197	93542749	35398
93507343	112887810	92730197	93542749	35406
87425945	112887810	87390448	87617979	35497
87425962	112901483	87390448	87617979	35514
23303512	112904589	23267924	24031407	35588
107635187	112904589	106604245	107670930	35743
34801174	116780527	34736055	34837068	35894
93924097	117660606	93552211	93960230	36133
129269840	117663452	127964440	129305976	36136
34800905	117806735	34736055	34837068	36163
16803359	117821965	16350814	16839903	36544
82909080	119495899	82872457	84272831	36623
70084471	119496628	66892687	70121437	36966
140864284	125299718	140826743	142329293	37541
44533621	125503633	44495681	44655053	37940
66854569	127269039	66508103	66892687	38118
6353479	127301575	5655524	6392708	39229
41183957	127343546	41144659	41570246	39298
44694870	127352267	44655286	44946114	39584
41184546	127353652	41144659	41570246	39887
101488374	127963663	101448419	105085501	39955
44695742	127964440	44655286	44946114	40456
44536616	129305976	44495681	44655053	40935
93500342	129707523	92730197	93542749	42407
127396085	131820840	127353652	127963663	42433
127396258	131848685	127353652	127963663	42606
93500030	136788810	92730197	93542749	42719
127396426	137545014	127353652	127963663	42774
109561064	137819386	109517870	110087913	43194
111691414	137899998	111464563	111734964	43550
93499037	137964413	92730197	93542749	43712
106648008	137975780	106604245	107670930	43763
71161593	140673149	70978162	71205649	44056
93498042	140826743	92730197	93542749	44707
14616704	142329293	14571551	16350814	45153
127399341	142329688	127353652	127963663	45689
45297071	143507304	45251245	45499149	45826
45297072	143518464	45251245	45499149	45827
41784196	143575139	41670322	41832020	47824
41784101	143588287	41670322	41832020	47919
7112697	143834123	6495276	7160740	48043
82920604	145200772	82872457	84272831	48147
24157933	145298463	24109524	33253559	48409
137593448	145298488	137545014	137819386	48434
6344121	145298869	5655524	6392708	48587
137593730	145298887	137545014	137819386	48716
45125218	145555727	45076010	45251245	49208
40494934	145555782	39550086	40544332	49398
46829978	147597175	46762928	46879456	49478
7882157	147597395	7832487	10982019	49670
70189828	150948654	70121437	70239523	49695
70189675	151447732	70121437	70239523	49848
46829476	151572846	46762928	46879456	49980
50713535	151572860	50297690	50763557	50022
40494218	151703858	39550086	40544332	50114
150998936	152278023	150948654	151447732	50282
137768824	153214163	137545014	137819386	50562
106655955		106604245	107670930	51710
82924651		82872457	84272831	52194
140620804		137975780	140673149	52345
140620751		137975780	140673149	52398
153161356		152278023	153214163	52807
153161350		152278023	153214163	52813
46816026		46762928	46879456	53098
50710382		50297690	50763557	53175
106657528		106604245	107670930	53283
44549308		44495681	44655053	53627
53354864		53252532	53408867	54003
45130156		45076010	45251245	54146
46817137		46762928	46879456	54209
57871460		57817121	63926558	54339
71151283		70978162	71205649	54366
70175914		70121437	70239523	54477
7105605		6495276	7160740	55135
34148657		34093323	34281524	55334
41513846		41144659	41570246	56400
45132627		45076010	45251245	56617
45132628		45076010	45251245	56618
44597441		44495681	44655053	57612
53350585		53252532	53408867	58282
7272115		7213181	7832285	58934
34628192		34283054	34687334	59142
34627822		34283054	34687334	59512
7101194		6495276	7160740	59546
100868192		100808632	101422260	59560
151763468		151703858	152278023	59610
151763521		151703858	152278023	59663
34153127		34093323	34281524	59804
73767859		72615013	73828946	61087
63864970		57817121	63926558	61588
101360500		100808632	101422260	61760
93898111		93552211	93960230	62119
56719144		55859702	56781354	62210
129368321		129305976	129707523	62345
111892090		111734964	111954944	62854
109581016		109517870	110087913	63146
70910749		70284762	70974062	63313
111891472		111734964	111954944	63472
56717780		55859702	56781354	63574
49143174		49079566	49664372	63608
142394201		142329688	143507304	64513
70909537		70284762	70974062	64525
57882020		57817121	63926558	64899
70909162		70284762	70974062	64900
49144698		49079566	49664372	65132
110762443		110697270	111464563	65173
151382420		150948654	151447732	65312
110763039		110697270	111464563	65769
110153884		110087913	110697155	65971
40610449		40544437	41144425	66012
129372208		129305976	129707523	66232
34620569		34283054	34687334	66765
40611879		40544437	41144425	67442
87550377		87390448	87617979	67602
94434803		93960230	94502410	67607
87550124		87390448	87617979	67855
87700146		87631804	92725394	68342
87700531		87631804	92725394	68727
50366713		50297690	50763557	69023
53183478		52861671	53252532	69054
50366768		50297690	50763557	69078
20387273		17235563	20456375	69102
23337343		23267924	24031407	69419
23337546		23267924	24031407	69622
41074694		40544437	41144425	69731
73902864		73832905	77421277	69959
70904005		70284762	70974062	70057
78167307		78097192	82608341	70115
109439233		107670930	109509570	70337
41740910		41670322	41832020	70588
41073671		40544437	41144425	70754
77492847		77421277	78097192	71570
70902272		70284762	70974062	71790
97521926		97404275	97593857	71931
5354142		5282190	5655524	71952
5354142		5282190	5655524	71952
5354142		5282190	5655524	71952
145128759		143834123	145200772	72013
5354247		5282190	5655524	72057
5354247		5282190	5655524	72057
5354249		5282190	5655524	72059
82535849		78097192	82608341	72492
111882360		111734964	111954944	72584
45572757		45499225	46744828	73532
34613670		34283054	34687334	73664
44872017		44655286	44946114	74097
55404097		55329780	55854869	74317
55404176		55329780	55854869	74396
41495170		41144659	41570246	75076
63851410		57817121	63926558	75148
5730833		5655524	6392708	75309
50688072		50297690	50763557	75485
23191815		20487836	23267772	75957
50687401		50297690	50763557	76156
23344291		23267924	24031407	76367
34016257		33253559	34092693	76436
5732060		5655524	6392708	76536
57160767		56781354	57237591	76824
99309111		97942151	99386025	76914
99308768		97942151	99386025	77257
45576567		45499225	46744828	77342
125222296		119496628	125299718	77422
34015104		33253559	34092693	77589
24187712		24109524	33253559	78188
77500063		77421277	78097192	78786
127190170		125503633	127269039	78869
14650661		14571551	16350814	79110
46665703		45499225	46744828	79125
53173309		52861671	53252532	79223
73912284		73832905	77421277	79379
101342878		100808632	101422260	79382
23348571		23267924	24031407	80647
77502803		77421277	78097192	81526
44863908		44655286	44946114	82206
77503749		77421277	78097192	82472
147514623		145555782	147597175	82552
16757210		16350814	16839903	82693
73745333		72615013	73828946	83613
34009044		33253559	34092693	83649
57732684		57237591	57817121	84437
129221449		127964440	129305976	84527
64011122		63926558	66508103	84564
48994877		46879456	49079566	84689
72530182		71211695	72615013	84831
41485066		41144659	41570246	85180
110001754		109517870	110087913	86159
24195799		24109524	33253559	86275
41483914		41144659	41570246	86332
49167341		49079566	49664372	87775
49167341		49079566	49664372	87775
71117662		70978162	71205649	87987
153302336		153214163	0	88173
71117424		70978162	71205649	88225
73740609		72615013	73828946	88337
66596611		66508103	66892687	88508
11070656		10982024	11713194	88632
41481567		41144659	41570246	88679
41481328		41144659	41570246	88918
41481058		41144659	41570246	89188
78007890		77421277	78097192	89302
129797087		129707523	131820840	89564
66597827		66508103	66892687	89724
5745324		5655524	6392708	89800
110177904		110087913	110697155	89991
23941239		23267924	24031407	90168
66598444		66508103	66892687	90341
49169987		49079566	49664372	90421
82962932		82872457	84272831	90475
66598842		66508103	66892687	90739
73923846		73832905	77421277	90941
151795221		151703858	152278023	91363
129799509		129707523	131820840	91986
46652670		45499225	46744828	92158
23939241		23267924	24031407	92166
137727209		137545014	137819386	92177
97498342		97404275	97593857	94067
5749874		5655524	6392708	94350
129801898		129707523	131820840	94375
57721831		57237591	57817121	95290
137723947		137545014	137819386	95439
84177296		82872457	84272831	95535
7065156		6495276	7160740	95584
151799698		151703858	152278023	95840
84176942		82872457	84272831	95889
14429138		11713194	14525674	96536
82511686		78097192	82608341	96655
153311200		153214163	0	97037
111857348		111734964	111954944	97596
44752956		44655286	44946114	97670
44753123		44655286	44946114	97837
129805691		129707523	131820840	98168
82970768		82872457	84272831	98311
94600958		94502410	95255557	98548
20586513		20487836	23267772	98677
93860993		93552211	93960230	99237
111855121		111734964	111954944	99823
77521838		77421277	78097192	100561
107771623		107670930	109509570	100693
77521989		77421277	78097192	100712
77521990		77421277	78097192	100713
16942156		16841434	17235266	100722
63825245		57817121	63926558	101313
40442895		39550086	40544332	101437
7058834		6495276	7160740	101906
16943419		16841434	17235266	101985
20590474		20487836	23267772	102638
82975233		82872457	84272831	102776
77318472		73832905	77421277	102805
77318471		73832905	77421277	102806
40441421		39550086	40544332	102911
77318180		73832905	77421277	103097
77318179		73832905	77421277	103098
129811978		129707523	131820840	104455
111630472		111464563	111734964	104492
137439652		136788810	137545014	105362
82978095		82872457	84272831	105638
77527151		77421277	78097192	105874
77527240		77421277	78097192	105963
40436743		39550086	40544332	107589
7724672		7213181	7832285	107613
111627191		111464563	111734964	107773
111572523		111464563	111734964	107960
111626835		111464563	111734964	108129
93852064		93552211	93960230	108166
111626779		111464563	111734964	108185
93851916		93552211	93960230	108314
136679189		131848685	136788810	109621
50653033		50297690	50763557	110524
73718244		72615013	73828946	110702
73717960		72615013	73828946	110986
127852463		127353652	127963663	111200
127852463		127353652	127963663	111200
16953259		16841434	17235266	111825
73945903		73832905	77421277	112998
73945980		73832905	77421277	113075
16955700		16841434	17235266	114266
137430429		136788810	137545014	114585
127848877		127353652	127963663	114786
147712368		147597395	150948654	114973
136673580		131848685	136788810	115230
136673495		131848685	136788810	115315
57700953		57237591	57817121	116168
57700644		57237591	57817121	116477
34399670		34283054	34687334	116616
7715507		7213181	7832285	116778
147714539		147597395	150948654	117144
72497661		71211695	72615013	117352
34400622		34283054	34687334	117568
5773314		5655524	6392708	117790
107790411		107670930	109509570	119481
82993058		82872457	84272831	120601
142208116		140826743	142329293	121177
39671526		39550086	40544332	121440
69999908		66892687	70121437	121529
145079131		143834123	145200772	121641
39672710		39550086	40544332	122624
127146268		125503633	127269039	122771
110820085		110697270	111464563	122815
107793810		107670930	109509570	122880
55731972		55329780	55854869	122897
82995355		82872457	84272831	122898
110820204		110697270	111464563	122934
77298066		73832905	77421277	123211
142205737		140826743	142329293	123556
54173173		54049469	55329780	123704
54173538		54049469	55329780	124069
16475246		16350814	16839903	124432
56907658		56781354	57237591	126304
56907658		56781354	57237591	126304
77294651		73832905	77421277	126626
93679150		93552211	93960230	126939
11840397		11713194	14525674	127203
56908578		56781354	57237591	127224
56908578		56781354	57237591	127224
83000188		82872457	84272831	127731
48951429		46879456	49079566	128137
151832258		151703858	152278023	128400
16479328		16350814	16839903	128514
7703177		7213181	7832285	129108
127139626		125503633	127269039	129413
83002159		82872457	84272831	129702
11842928		11713194	14525674	129734
100629335		99408479	100759077	129742
48949633		46879456	49079566	129933
106736681		106604245	107670930	132436
131688075		129707523	131820840	132765
143967551		143834123	145200772	133428
83005905		82872457	84272831	133448
71345157		71211695	72615013	133462
107536370		106604245	107670930	134560
16705207		16350814	16839903	134696
143969911		143834123	145200772	135788
143970068		143834123	145200772	135945
143970902		143834123	145200772	136779
52998567		52861671	53252532	136896
143369854		142329688	143507304	137450
77558729		77421277	78097192	137452
151310061		150948654	151447732	137671
64064296		63926558	66508103	137738
41006404		40544437	41144425	138021
41006051		40544437	41144425	138374
41971485		41832186	43589297	139299
48939793		46879456	49079566	139773
48939340		46879456	49079566	140226
106744508		106604245	107670930	140263
117963299		117821965	119495899	141334
64068355		63926558	66508103	141797
151846164		151703858	152278023	142306
16208374		14571551	16350814	142440
16208347		14571551	16350814	142467
16208171		14571551	16350814	142643
41975396		41832186	43589297	143210
100952213		100808632	101422260	143581
100614445		99408479	100759077	144632
142474701		142329688	143507304	145013
14380565		11713194	14525674	145109
14379946		11713194	14525674	145728
53888725		53408867	54034468	145743
20310627		17235563	20456375	145748
110843144		110697270	111464563	145874
23885151		23267924	24031407	146256
129560489		129305976	129707523	147034
145703128		145555782	147597175	147346
151300088		150948654	151447732	147644
129559619		129305976	129707523	147904
40395766		39550086	40544332	148566
128113662		127964440	129305976	149222
151298379		150948654	151447732	149353
57667151		57237591	57817121	149970
125149495		119496628	125299718	150223
10831565		7832487	10982019	150454
57666464		57237591	57817121	150657
7983554		7832487	10982019	151067
131999837		131848685	136788810	151152
14374423		11713194	14525674	151251
6647942		6495276	7160740	152666
7985474		7832487	10982019	152987
7679288		7213181	7832285	152997
7679222		7213181	7832285	153063
20303067		17235563	20456375	153308
39703471		39550086	40544332	153385
95102027		94502410	95255557	153530
128118102		127964440	129305976	153662
95101885		94502410	95255557	153672
17389369		17235563	20456375	153806
153368056		153214163	0	153893
16196912		14571551	16350814	153902
16196894		14571551	16350814	153920
40389096		39550086	40544332	155236
40389031		39550086	40544332	155301
70818501		70284762	70974062	155561
56624321		55859702	56781354	157033
83029506		82872457	84272831	157049
7989960		7832487	10982019	157473
56622480		55859702	56781354	158874
83031748		82872457	84272831	159291
100599192		99408479	100759077	159885
99568912		99408479	100759077	160433
127514946		127353652	127963663	161294
14364228		11713194	14525674	161446
147758907		147597395	150948654	161512
147758970		147597395	150948654	161575
150786625		147597395	150948654	162029
71374825		71211695	72615013	163130
83035900		82872457	84272831	163443
16186497		14571551	16350814	164317
99573502		99408479	100759077	165023
137379828		136788810	137545014	165186
53869206		53408867	54034468	165262
110253576		110087913	110697155	165663
150782807		147597395	150948654	165847
5448185		5282190	5655524	165995
150782334		147597395	150948654	166320
53867422		53408867	54034468	167046
40712241		40544437	41144425	167804
17403418		17235563	20456375	167855
33924769		33253559	34092693	167924
33924402		33253559	34092693	168291
55160908		54049469	55329780	168872
5113295		2304293	5282190	168895
54218462		54049469	55329780	168993
70804665		70284762	70974062	169397
100978315		100808632	101422260	169683
94332712		93960230	94502410	169698
5451938		5282190	5655524	169748
94330732		93960230	94502410	171678
132021122		131848685	136788810	172437
100586001		99408479	100759077	173076
71385309		71211695	72615013	173614
33427352		33253559	34092693	173793
111290704		110697270	111464563	173859
137371084		136788810	137545014	173930
33078626		24109524	33253559	174933
110872273		110697270	111464563	175003
55154430		54049469	55329780	175350
129129939		127964440	129305976	176037
107847356		107670930	109509570	176426
107847360		107670930	109509570	176430
23854973		23267924	24031407	176434
50586965		50297690	50763557	176592
150771990		147597395	150948654	176664
40367345		39550086	40544332	176987
111287291		110697270	111464563	177272
11535612		10982024	11713194	177582
45677158		45499225	46744828	177933
150770321		147597395	150948654	178333
70795258		70284762	70974062	178804
33074587		24109524	33253559	178972
10802943		7832487	10982019	179076
33074435		24109524	33253559	179124
142150067		140826743	142329293	179226
142148287		140826743	142329293	181006
11532141		10982024	11713194	181053
150767569		147597395	150948654	181085
49260731		49079566	49664372	181165
45680435		45499225	46744828	181210
137363033		136788810	137545014	181981
41387318		41144659	41570246	182928
5472519		5282190	5655524	183005
41387109		41144659	41570246	183137
129122244		127964440	129305976	183732
117476544		116780527	117660606	184062
95071027		94502410	95255557	184530
142143467		140826743	142329293	185826
23845555		23267924	24031407	185852
137358096		136788810	137545014	186918
50576231		50297690	50763557	187326
87819456		87631804	92725394	187652
84084063		82872457	84272831	188768
57426898		57237591	57817121	189307
84083255		82872457	84272831	189576
142519408		142329688	143507304	189720
142139223		140826743	142329293	190070
56050472		55859702	56781354	190770
23840277		23267924	24031407	191130
136597613		131848685	136788810	191197
34474605		34283054	34687334	191551
57624624		57237591	57817121	192497
101001810		100808632	101422260	193178
101002544		100808632	101422260	193912
56587418		55859702	56781354	193936
10787347		7832487	10982019	194672
87827388		87631804	92725394	195584
17431315		17235563	20456375	195752
41340446		41144659	41570246	195787
35033901		34837068	37672947	196833
136591549		131848685	136788810	197261
35034728		34837068	37672947	197660
51028595		50830499	52861671	198096
57618089		57237591	57817121	199032
50564132		50297690	50763557	199425
47079483		46879456	49079566	200027
47079532		46879456	49079566	200076
34487119		34283054	34687334	200215
101009942		100808632	101422260	201310
78298841		78097192	82608341	201649
40941803		40544437	41144425	202622
56063155		55859702	56781354	203453
152481586		152278023	153214163	203563
40748198		40544437	41144425	203761
119290537		117821965	119495899	205362
46539422		45499225	46744828	205406
50091663		49728608	50297690	206027
110296105		110087913	110697155	208192
112679092		112003349	112887796	208704
112679089		112003349	112887796	208707
97194053		95270314	97404275	210222
11924871		11713194	14525674	211677
11924962		11713194	14525674	211768
109875185		109517870	110087913	212728
39336819		37672975	39549872	213053
113118329		112904589	116780527	213740
44278092		43589297	44492000	213908
113118578		112904589	116780527	213989
109873771		109517870	110087913	214142
24323914		24109524	33253559	214390
69906776		66892687	70121437	214661
127748985		127353652	127963663	214678
127748917		127353652	127963663	214746
24324714		24109524	33253559	215190
24325030		24109524	33253559	215506
56997278		56781354	57237591	215924
56997368		56781354	57237591	216014
39333584		37672975	39549872	216288
97187929		95270314	97404275	216346
8049389		7832487	10982019	216902
107453130		106604245	107670930	217800
119714980		119496628	125299718	218352
119714987		119496628	125299718	218359
69902628		66892687	70121437	218809
127744456		127353652	127963663	219207
129086760		127964440	129305976	219216
44272712		43589297	44492000	219288
53815070		53408867	54034468	219398
78316772		78097192	82608341	219580
46525185		45499225	46744828	219643
84052323		82872457	84272831	220508
95034563		94502410	95255557	220994
5876540		5655524	6392708	221016
11934266		11713194	14525674	221072
70506116		70284762	70974062	221354
70506186		70284762	70974062	221424
11935078		11713194	14525674	221884
94280249		93960230	94502410	222161
97181171		95270314	97404275	223104
16127668		14571551	16350814	223146
97180666		95270314	97404275	223609
16127032		14571551	16350814	223782
147821475		147597395	150948654	224080
147821475		147597395	150948654	224080
53810070		53408867	54034468	224398
128189049		127964440	129305976	224609
56556578		55859702	56781354	224776
77870396		77421277	78097192	226796
56554223		55859702	56781354	227131
147824887		147597395	150948654	227492
63698135		57817121	63926558	228423
40915863		40544437	41144425	228562
94190137		93960230	94502410	229907
106835199		106604245	107670930	230954
151216501		150948654	151447732	231231
117429262		116780527	117660606	231344
117429101		116780527	117660606	231505
66276196		63926558	66508103	231907
113136736		112904589	116780527	232147
63693941		57817121	63926558	232617
128197449		127964440	129305976	233009
24343430		24109524	33253559	233906
151213254		150948654	151447732	234478
63691432		57817121	63926558	235126
128199621		127964440	129305976	235181
92489884		87631804	92725394	235510
127033359		125503633	127269039	235680
128200175		127964440	129305976	235735
118058179		117821965	119495899	236214
63690338		57817121	63926558	236220
125740526		125503633	127269039	236893
125740699		125503633	127269039	237066
110934782		110697270	111464563	237512
106841931		106604245	107670930	237686
16112827		14571551	16350814	237987
64164879		63926558	66508103	238321
42070625		41832186	43589297	238439
118061276		117821965	119495899	239311
55614931		55329780	55854869	239938
94262048		93960230	94502410	240362
53794050		53408867	54034468	240418
55614341		55329780	55854869	240528
55613970		55329780	55854869	240899
55613968		55329780	55854869	240901
94261258		93960230	94502410	241152
24350762		24109524	33253559	241238
140430642		137975780	140673149	242507
140430436		137975780	140673149	242713
151204975		150948654	151447732	242757
23510841		23267924	24031407	242917
77854158		77421277	78097192	243034
11470090		10982024	11713194	243104
77854072		77421277	78097192	243120
11469578		10982024	11713194	243616
138219406		137975780	140673149	243626
87875566		87631804	92725394	243762
127719890		127353652	127963663	243773
112247323		112003349	112887796	243974
111220119		110697270	111464563	244444
111220116		110697270	111464563	244447
112247872		112003349	112887796	244523
129061013		127964440	129305976	244963
99653834		99408479	100759077	245355
77175487		73832905	77421277	245790
111218088		110697270	111464563	246475
111218087		110697270	111464563	246476
112249898		112003349	112887796	246549
110943901		110697270	111464563	246631
87878901		87631804	92725394	247097
147844942		147597395	150948654	247547
55607229		55329780	55854869	247640
138223502		137975780	140673149	247722
84520700		84272935	87390448	247765
95518280		95270314	97404275	247966
48831521		46879456	49079566	248045
24357589		24109524	33253559	248065
137036889		136788810	137545014	248079
48831236		46879456	49079566	248330
84521763		84272935	87390448	248828
137037881		136788810	137545014	249071
77171833		73832905	77421277	249444
129958014		129707523	131820840	250491
128216029		127964440	129305976	251589
47131371		46879456	49079566	251915
138228036		137975780	140673149	252256
140420796		137975780	140673149	252353
77844595		77421277	78097192	252597
95523027		95270314	97404275	252713
129961116		129707523	131820840	253593
84017322		82872457	84272831	255509
84016758		82872457	84272831	256073
64183818		63926558	66508103	257260
64183891		63926558	66508103	257333
16093358		14571551	16350814	257456
66249211		63926558	66508103	258892
106344075		105085501	106603837	259762
106343334		105085501	106603837	260503
66247531		63926558	66508103	260572
110349291		110087913	110697155	261378
110349419		110087913	110697155	261506
147335126		145555782	147597175	262049
39284900		37672975	39549872	264972
11978640		11713194	14525674	265446
23763286		23267924	24031407	268121
55061440		54049469	55329780	268340
39281391		37672975	39549872	268481
104816777		101448419	105085501	268724
147866752		147597395	150948654	269357
7562733		7213181	7832285	269552
7562733		7213181	7832285	269552
99116020		97942151	99386025	270005
99116019		97942151	99386025	270006
55059472		54049469	55329780	270308
99114982		97942151	99386025	271043
99114979		97942151	99386025	271046
77825636		77421277	78097192	271556
77825625		77421277	78097192	271567
45771458		45499225	46744828	272233
112615274		112003349	112887796	272522
83999453		82872457	84272831	273378
64200250		63926558	66508103	273692
101722616		101448419	105085501	274197
7557424		7213181	7832285	274861
72339912		71211695	72615013	275101
40869139		40544437	41144425	275286
11988745		11713194	14525674	275551
101723990		101448419	105085501	275571
71487628		71211695	72615013	275933
37395610		34837068	37672947	277337
40866333		40544437	41144425	278092
104806227		101448419	105085501	279274
77141502		73832905	77421277	279775
77816884		77421277	78097192	280308
71492906		71211695	72615013	281211
10699173		7832487	10982019	282846
14241829		11713194	14525674	283845
6781719		6495276	7160740	286443
73542284		72615013	73828946	286662
46457176		45499225	46744828	287652
6783201		6495276	7160740	287925
56147914		55859702	56781354	288212
40856195		40544437	41144425	288230
141115275		140826743	142329293	288532
56149330		55859702	56781354	289628
71501382		71211695	72615013	289687
71501543		71211695	72615013	289848
42122095		41832186	43589297	289909
99699007		99408479	100759077	290528
99699058		99408479	100759077	290579
97113199		95270314	97404275	291076
97112697		95270314	97404275	291578
83981252		82872457	84272831	291579
71504208		71211695	72615013	292513
39256963		37672975	39549872	292909
39256674		37672975	39549872	293198
72321127		71211695	72615013	293886
72321036		71211695	72615013	293977
67186696		66892687	70121437	294009
78394615		78097192	82608341	297423
35134584		34837068	37672947	297516
43291595		41832186	43589297	297702
35135180		34837068	37672947	298112
14227492		11713194	14525674	298182
141125009		140826743	142329293	298266
73530305		72615013	73828946	298641
78395841		78097192	82608341	298649
70674819		70284762	70974062	299243
119796028		119496628	125299718	299400
51130013		50830499	52861671	299514
51130031		50830499	52861671	299532
77121718		73832905	77421277	299559
51130204		50830499	52861671	299705
54349402		54049469	55329780	299933
43288894		41832186	43589297	300403
43288254		41832186	43589297	301043
94803895		94502410	95255557	301485
112585334		112003349	112887796	302462
37975907		37672975	39549872	302932
54352795		54049469	55329780	303326
94805978		94502410	95255557	303568
94805982		94502410	95255557	303572
127659780		127353652	127963663	303883
147901433		147597395	150948654	304038
84576974		84272935	87390448	304039
97099100		95270314	97404275	305175
97099003		95270314	97404275	305272
56165426		55859702	56781354	305724
54357541		54049469	55329780	308072
10673568		7832487	10982019	308451
33784218		33253559	34092693	308475
119805450		119496628	125299718	308822
37982539		37672975	39549872	309564
140363493		137975780	140673149	309656
4969102		2304293	5282190	313088
33778211		33253559	34092693	314482
130022847		129707523	131820840	315324
10666693		7832487	10982019	315326
70600351		70284762	70974062	315589
152898430		152278023	153214163	315733
152898429		152278023	153214163	315734
43905691		43589297	44492000	316394
43905904		43589297	44492000	316607
11299102		10982024	11713194	317078
11299339		10982024	11713194	317315
2621836		2304293	5282190	317543
116462905		112904589	116780527	317622
47197111		46879456	49079566	317655
116462806		112904589	116780527	317721
124981051		119496628	125299718	318667
124980846		119496628	125299718	318872
55009776		54049469	55329780	320004
116459986		112904589	116780527	320541
67214104		66892687	70121437	321417
67214255		66892687	70121437	321568
117102437		116780527	117660606	321910
117102698		116780527	117660606	322171
142652102		142329688	143507304	322414
141149256		140826743	142329293	322513
11389580		10982024	11713194	323614
11389578		10982024	11713194	323616
119172202		117821965	119495899	323697
11387852		10982024	11713194	325342
124973096		119496628	125299718	326622
17563077		17235563	20456375	327514
124972164		119496628	125299718	327554
82280596		78097192	82608341	327745
116451763		112904589	116780527	328764
35166972		34837068	37672947	329904
35167110		34837068	37672947	330042
142660385		142329688	143507304	330697
54380171		54049469	55329780	330702
126938288		125503633	127269039	330751
54380236		54049469	55329780	330767
126938053		125503633	127269039	330986
142661047		142329688	143507304	331359
142661178		142329688	143507304	331490
17567121		17235563	20456375	331558
70617576		70284762	70974062	332814
6059843		5655524	6392708	332865
106937451		106604245	107670930	333206
6058520		5655524	6392708	334188
39884459		39550086	40544332	334373
87966332		87631804	92725394	334528
87966409		87631804	92725394	334605
67230661		66892687	70121437	337974
67230661		66892687	70121437	337974
20826484		20487836	23267772	338648
20826620		20487836	23267772	338784
20826995		20487836	23267772	339159
20827122		20487836	23267772	339286
39889527		39550086	40544332	339441
82268764		78097192	82608341	339577
47220328		46879456	49079566	340872
136447476		131848685	136788810	341334
136447383		131848685	136788810	341427
33751098		33253559	34092693	341595
20829777		20487836	23267772	341941
150606220		147597395	150948654	342434
74175393		73832905	77421277	342488
118165386		117821965	119495899	343421
141170292		140826743	142329293	343549
94910603		94502410	95255557	344954
94910539		94502410	95255557	345018
11368148		10982024	11713194	345046
11367997		10982024	11713194	345197
117126772		116780527	117660606	346245
152867749		152278023	153214163	346414
150602038		147597395	150948654	346616
20109066		17235563	20456375	347309
142677045		142329688	143507304	347357
20835284		20487836	23267772	347448
74180548		73832905	77421277	347643
78445253		78097192	82608341	348061
117128605		116780527	117660606	348078
152865448		152278023	153214163	348715
106953801		106604245	107670930	349556
128953168		127964440	129305976	352808
39903761		39550086	40544332	353675
24464352		24109524	33253559	354828
24465004		24109524	33253559	355480
87987504		87631804	92725394	355700
107312437		106604245	107670930	358493
77062721		73832905	77421277	358556
152636630		152278023	153214163	358607
32894937		24109524	33253559	358622
32894876		24109524	33253559	358683
77062566		73832905	77421277	358711
119137039		117821965	119495899	358860
125862588		125503633	127269039	358955
24470375		24109524	33253559	360851
142691242		142329688	143507304	361554
119133813		117821965	119495899	362086
54967227		54049469	55329780	362553
54967210		54049469	55329780	362570
107308125		106604245	107670930	362805
125866772		125503633	127269039	363139
67256960		66892687	70121437	364273
67257040		66892687	70121437	364353
118188738		117821965	119495899	366773
10613803		7832487	10982019	368216
72246450		71211695	72615013	368563
45869155		45499225	46744828	369930
47250317		46879456	49079566	370861
98313245		97942151	99386025	371094
22896044		20487836	23267772	371728
20084463		17235563	20456375	371912
108043391		107670930	109509570	372461
20083816		17235563	20456375	372559
72241489		71211695	72615013	373524
130081152		129707523	131820840	373629
118195830		117821965	119495899	373865
88005724		87631804	92725394	373920
24483818		24109524	33253559	374294
78471595		78097192	82608341	374403
12089129		11713194	14525674	375935
108047160		107670930	109509570	376230
108047385		107670930	109509570	376455
42208664		41832186	43589297	376478
141952193		140826743	142329293	377100
12090443		11713194	14525674	377249
130085058		129707523	131820840	377535
108048688		107670930	109509570	377758
51208312		50830499	52861671	377813
44114123		43589297	44492000	377877
44113911		43589297	44492000	378089
47259173		46879456	49079566	379717
100377783		99408479	100759077	381294
119113741		117821965	119495899	382158
84655123		84272935	87390448	382188
54431970		54049469	55329780	382501
109126922		107670930	109509570	382648
54432130		54049469	55329780	382661
88016809		87631804	92725394	385005
22881927		20487836	23267772	385845
43203424		41832186	43589297	385873
142717382		142329688	143507304	387694
142717384		142329688	143507304	387696
141941406		140826743	142329293	387887
152826272		152278023	153214163	387891
43200897		41832186	43589297	388400
109120027		107670930	109509570	389543
142719442		142329688	143507304	389754
93120296		92730197	93542749	390099
51220626		50830499	52861671	390127
93120931		92730197	93542749	390734
42224815		41832186	43589297	392629
32860863		24109524	33253559	392696
42225120		41832186	43589297	392934
32860123		24109524	33253559	393436
24504116		24109524	33253559	394592
88028312		87631804	92725394	396508
42229047		41832186	43589297	396861
39152919		37672975	39549872	396953
88029418		87631804	92725394	397614
42229974		41832186	43589297	397788
51228512		50830499	52861671	398013
46345782		45499225	46744828	399046
39149216		37672975	39549872	400656
130110344		129707523	131820840	402821
130110655		129707523	131820840	403132
144796946		143834123	145200772	403826
144796276		143834123	145200772	404496
45904790		45499225	46744828	405565
42239578		41832186	43589297	407392
105493987		105085501	106603837	408486
56372487		55859702	56781354	408867
40134837		39550086	40544332	409495
99820809		99408479	100759077	412330
39962931		39550086	40544332	412845
144248303		143834123	145200772	414180
144248303		143834123	145200772	414180
145970133		145555782	147597175	414351
40128397		39550086	40544332	415935
128889229		127964440	129305976	416747
38090539		37672975	39549872	417564
43169487		41832186	43589297	419810
42252207		41832186	43589297	420021
86970036		84272935	87390448	420412
78519292		78097192	82608341	422100
98365341		97942151	99386025	423190
86967186		84272935	87390448	423262
1760045		1336617	2197335	423428
141905085		140826743	142329293	424208
98366986		97942151	99386025	424835
104660253		101448419	105085501	425248
116355175		112904589	116780527	425352
43163852		41832186	43589297	425445
108096621		107670930	109509570	425691
73040797		72615013	73828946	425784
142755492		142329688	143507304	425804
104659423		101448419	105085501	426078
144773761		143834123	145200772	427011
86962857		84272935	87390448	427591
142757786		142329688	143507304	428098
101876641		101448419	105085501	428222
117211806		116780527	117660606	431279
106172533		105085501	106603837	431304
117212037		116780527	117660606	431510
72183188		71211695	72615013	431825
72183122		71211695	72615013	431891
136356277		131848685	136788810	432533
118254614		117821965	119495899	432649
141896419		140826743	142329293	432874
147163481		145555782	147597175	433694
73051263		72615013	73828946	436250
73051796		72615013	73828946	436783
95707334		95270314	97404275	437020
100318863		99408479	100759077	440214
101888944		101448419	105085501	440525
128405095		127964440	129305976	440655
54888746		54049469	55329780	441034
124858613		119496628	125299718	441105
128405716		127964440	129305976	441276
82166567		78097192	82608341	441774
124856335		119496628	125299718	443383
54886324		54049469	55329780	443456
105529864		105085501	106603837	444363
82163457		78097192	82608341	444884
136342993		131848685	136788810	445817
98390017		97942151	99386025	447866
71663021		71211695	72615013	451326
95724437		95270314	97404275	454123
138430513		137975780	140673149	454733
64381402		63926558	66508103	454844
144289167		143834123	145200772	455044
126813740		125503633	127269039	455299
20000400		17235563	20456375	455975
126811999		125503633	127269039	457040
95727537		95270314	97404275	457223
95727929		95270314	97404275	457615
124842096		119496628	125299718	457622
124841238		119496628	125299718	458480
32793498		24109524	33253559	460061
32793483		24109524	33253559	460076
140213038		137975780	140673149	460111
140212931		137975780	140673149	460218
32793335		24109524	33253559	460224
95731969		95270314	97404275	461655
19994663		17235563	20456375	461712
104623638		101448419	105085501	461863
67354774		66892687	70121437	462087
32786441		24109524	33253559	467118
142798951		142329688	143507304	469263
35306566		34837068	37672947	469498
138445943		137975780	140673149	470163
46274449		45499225	46744828	470379
46274449		45499225	46744828	470379
45970254		45499225	46744828	471029
45971208		45499225	46744828	471983
125976479		125503633	127269039	472846
46271532		45499225	46744828	473296
46271532		45499225	46744828	473296
138449179		137975780	140673149	473399
10508470		7832487	10982019	473549
10507331		7832487	10982019	474688
8308086		7832487	10982019	475599
14049201		11713194	14525674	476473
136312147		131848685	136788810	476663
10505165		7832487	10982019	476854
99886375		99408479	100759077	477896
99886523		99408479	100759077	478044
141850245		140826743	142329293	479048
141849743		140826743	142329293	479550
119012823		117821965	119495899	483076
119979867		119496628	125299718	483239
72131720		71211695	72615013	483293
64409988		63926558	66508103	483430
73345158		72615013	73828946	483788
35321505		34837068	37672947	484437
119010252		117821965	119495899	485647
119983233		119496628	125299718	486605
100272439		99408479	100759077	486638
100272355		99408479	100759077	486722
146043140		145555782	147597175	487358
100271402		99408479	100759077	487675
40055266		39550086	40544332	489066
142818760		142329688	143507304	489072
72125574		71211695	72615013	489439
40053674		39550086	40544332	490658
10491169		7832487	10982019	490850
125995751		125503633	127269039	492118
125995812		125503633	127269039	492179
100265851		99408479	100759077	493226
136295398		131848685	136788810	493412
45992729		45499225	46744828	493504
72120443		71211695	72615013	494570
132343888		131848685	136788810	495203
45995775		45499225	46744828	496550
74330487		73832905	77421277	497582
74330556		73832905	77421277	497651
146053588		145555782	147597175	497806
69622350		66892687	70121437	499087
82109194		78097192	82608341	499147
132347933		131848685	136788810	499248
76920068		73832905	77421277	501209
54825885		54049469	55329780	503895
74337556		73832905	77421277	504651
113410591		112904589	116780527	506002
146065803		145555782	147597175	510021
146065894		145555782	147597175	510112
82094885		78097192	82608341	513456
86876731		84272935	87390448	513717
54563219		54049469	55329780	513750
86872828		84272935	87390448	517620
43071227		41832186	43589297	518070
54569189		54049469	55329780	519720
52339347		50830499	52861671	522324
46222013		45499225	46744828	522815
52338320		50830499	52861671	523351
83747995		82872457	84272831	524836
95795361		95270314	97404275	525047
95797751		95270314	97404275	527437
67420212		66892687	70121437	527525
46216911		45499225	46744828	527917
73299530		72615013	73828946	529416
144671297		143834123	145200772	529475
144671105		143834123	145200772	529667
73297443		72615013	73828946	531503
124767721		119496628	125299718	531997
147065094		145555782	147597175	532081
124767604		119496628	125299718	532114
83740459		82872457	84272831	532372
72081959		71211695	72615013	533054
72081907		71211695	72615013	533106
98475408		97942151	99386025	533257
142863255		142329688	143507304	533567
144369369		143834123	145200772	535246
144369470		143834123	145200772	535347
147059857		145555782	147597175	537318
78635164		78097192	82608341	537972
142867782		142329688	143507304	538094
64464771		63926558	66508103	538213
76882719		73832905	77421277	538558
67431513		66892687	70121437	538826
132388755		131848685	136788810	540070
99949056		99408479	100759077	540577
92184558		87631804	92725394	540836
92183168		87631804	92725394	542226
21031559		20487836	23267772	543723
21031624		20487836	23267772	543788
142873741		142329688	143507304	544053
38221508		37672975	39549872	548533
10433293		7832487	10982019	548726
38222353		37672975	39549872	549378
38222686		37672975	39549872	549711
38222920		37672975	39549872	549945
132399603		131848685	136788810	550918
150395721		147597395	150948654	552933
67447025		66892687	70121437	554338
95825014		95270314	97404275	554700
150393486		147597395	150948654	555168
10426052		7832487	10982019	555967
10426042		7832487	10982019	555977
95827664		95270314	97404275	557350
46056799		45499225	46744828	557574
21045739		20487836	23267772	557903
138533860		137975780	140673149	558080
72055699		71211695	72615013	559314
72055449		71211695	72615013	559564
76860788		73832905	77421277	560489
88195164		87631804	92725394	563360
76857266		73832905	77421277	564011
10417354		7832487	10982019	564665
144399525		143834123	145200772	565402
132415748		131848685	136788810	567063
148164687		147597395	150948654	567292
144401911		143834123	145200772	567788
132416834		131848685	136788810	568149
67465273		66892687	70121437	572586
24682357		24109524	33253559	572833
19881607		17235563	20456375	574768
67468250		66892687	70121437	575563
46169021		45499225	46744828	575807
96828405		95270314	97404275	575870
148173701		147597395	150948654	576306
51408990		50830499	52861671	578491
86810850		84272935	87390448	579598
132431149		131848685	136788810	582464
67476771		66892687	70121437	584084
67477954		66892687	70121437	585267
4695429		2304293	5282190	586761
67479726		66892687	70121437	587039
67479984		66892687	70121437	587297
67480185		66892687	70121437	587498
24697514		24109524	33253559	587990
10393542		7832487	10982019	588477
10393424		7832487	10982019	588595
64516356		63926558	66508103	589798
95860390		95270314	97404275	590076
95860592		95270314	97404275	590278
108261554		107670930	109509570	590624
46151998		45499225	46744828	592830
19862971		17235563	20456375	593404
46148878		45499225	46744828	595950
67488777		66892687	70121437	596090
113501344		112904589	116780527	596755
148194745		147597395	150948654	597350
100007556		99408479	100759077	599077
52262521		50830499	52861671	599150
100008188		99408479	100759077	599709
64527087		63926558	66508103	600529
54728704		54049469	55329780	601076
95871702		95270314	97404275	601388
138578323		137975780	140673149	602543
96800860		95270314	97404275	603415
148201236		147597395	150948654	603841
52257574		50830499	52861671	604097
8436728		7832487	10982019	604241
138580750		137975780	140673149	604970
21093404		20487836	23267772	605568
46138680		45499225	46744828	606148
136182316		131848685	136788810	606494
76814419		73832905	77421277	606858
138583697		137975780	140673149	607917
13916925		11713194	14525674	608749
13916060		11713194	14525674	609614
37061303		34837068	37672947	611644
126116107		125503633	127269039	612474
71824778		71211695	72615013	613083
136173906		131848685	136788810	614904
126118608		125503633	127269039	614975
140056907		137975780	140673149	616242
140052205		137975780	140673149	620944
21109011		20487836	23267772	621175
138597153		137975780	140673149	621373
10360484		7832487	10982019	621535
71833806		71211695	72615013	622111
47501658		46879456	49079566	622202
10358954		7832487	10982019	623065
98565726		97942151	99386025	623575
71835919		71211695	72615013	624224
2929121		2304293	5282190	624828
2929208		2304293	5282190	624915
100134149		99408479	100759077	624928
64553278		63926558	66508103	626720
64553732		63926558	66508103	627174
141700914		140826743	142329293	628379
141700843		140826743	142329293	628450
146187630		145555782	147597175	631848
146188087		145555782	147597175	632305
113539350		112904589	116780527	634761
42954535		41832186	43589297	634762
24744309		24109524	33253559	634785
113539465		112904589	116780527	634876
12348673		11713194	14525674	635479
24746021		24109524	33253559	636497
42950794		41832186	43589297	638503
84914044		84272935	87390448	641109
140030962		137975780	140673149	642187
126146383		125503633	127269039	642750
126146548		125503633	127269039	642915
42944405		41832186	43589297	644892
38904818		37672975	39549872	645054
84921087		84272935	87390448	648152
42940798		41832186	43589297	648499
88280978		87631804	92725394	649174
42938744		41832186	43589297	650553
42938630		41832186	43589297	650667
88282982		87631804	92725394	651178
13870513		11713194	14525674	655161
105946235		105085501	106603837	657602
67550981		66892687	70121437	658294
22608698		20487836	23267772	659074
128646831		127964440	129305976	659145
95929703		95270314	97404275	659389
22607790		20487836	23267772	659982
88295731		87631804	92725394	663927
88295827		87631804	92725394	664023
64592583		63926558	66508103	666025
64592758		63926558	66508103	666200
51498958		50830499	52861671	668459
98714465		97942151	99386025	671560
98711820		97942151	99386025	674205
83589672		82872457	84272831	683159
12399166		11713194	14525674	685972
71928744		71211695	72615013	686269
81921205		78097192	82608341	687136
12400391		11713194	14525674	687197
113593886		112904589	116780527	689297
102138451		101448419	105085501	690032
67582978		66892687	70121437	690291
148289247		147597395	150948654	691852
81916360		78097192	82608341	691981
113596967		112904589	116780527	692378
52168090		50830499	52861671	693581
148291250		147597395	150948654	693855
71919427		71211695	72615013	695586
71919004		71211695	72615013	696009
83568872		82872457	84272831	696415
83569553		82872457	84272831	697096
71909989		71211695	72615013	698294
83574181		82872457	84272831	698650
22567607		20487836	23267772	700165
36970045		34837068	37672947	702902
78800114		78097192	82608341	702922
78800115		78097192	82608341	702923
22562097		20487836	23267772	705675
153921632		153214163	0	707469
36964583		34837068	37672947	708364
146888486		145555782	147597175	708689
146887456		145555782	147597175	709719
120206795		119496628	125299718	710167
153924942		153214163	0	710779
67606953		66892687	70121437	714266
88348451		87631804	92725394	716647
12432219		11713194	14525674	719025
104365481		101448419	105085501	720020
104365421		101448419	105085501	720080
3024621		2304293	5282190	720328
3024623		2304293	5282190	720330
81887488		78097192	82608341	720853
12434533		11713194	14525674	721339
81883692		78097192	82608341	724649
81880518		78097192	82608341	727823
35565583		34837068	37672947	728515
146285793		145555782	147597175	730011
4552085		2304293	5282190	730105
104351911		101448419	105085501	733590
104350792		101448419	105085501	734709
4547446		2304293	5282190	734744
86654563		84272935	87390448	735885
146860831		145555782	147597175	736344
15310400		14571551	16350814	738849
81868487		78097192	82608341	739854
146855611		145555782	147597175	741564
13782746		11713194	14525674	742928
52118722		50830499	52861671	742949
52118003		50830499	52861671	743668
15317946		14571551	16350814	746395
78844769		78097192	82608341	747577
81859070		78097192	82608341	749271
3056480		2304293	5282190	752187
3056481		2304293	5282190	752188
91971493		87631804	92725394	753901
67646995		66892687	70121437	754308
91970445		87631804	92725394	754949
105842344		105085501	106603837	756843
120255063		119496628	125299718	758435
3068429		2304293	5282190	764136
3068430		2304293	5282190	764137
132616332		131848685	136788810	767647
36901591		34837068	37672947	771356
132620078		131848685	136788810	771393
36901541		34837068	37672947	771406
74606623		73832905	77421277	773718
13749336		11713194	14525674	776338
67674394		66892687	70121437	781707
35619855		34837068	37672947	782787
4498666		2304293	5282190	783524
96053909		95270314	97404275	783595
4498166		2304293	5282190	784024
67677011		66892687	70121437	784324
67678499		66892687	70121437	785812
74619885		73832905	77421277	786980
35624398		34837068	37672947	787330
74621230		73832905	77421277	788325
120285219		119496628	125299718	788591
150157268		147597395	150948654	791386
120291151		119496628	125299718	794523
22472999		20487836	23267772	794773
120294563		119496628	125299718	797935
148396000		147597395	150948654	798605
115981733		112904589	116780527	798794
3103738		2304293	5282190	799445
96070095		95270314	97404275	799781
146360340		145555782	147597175	804558
81802750		78097192	82608341	805591
18045069		17235563	20456375	809506
3114259		2304293	5282190	809966
18046600		17235563	20456375	811037
88448156		87631804	92725394	816352
88448392		87631804	92725394	816588
78914827		78097192	82608341	817635
63106943		57817121	63926558	819615
13703506		11713194	14525674	822168
13703294		11713194	14525674	822380
19633403		17235563	20456375	822972
19630697		17235563	20456375	825678
96575061		95270314	97404275	829214
126333039		125503633	127269039	829406
13696142		11713194	14525674	829532
115949151		112904589	116780527	831376
126335749		125503633	127269039	832116
115947364		112904589	116780527	833163
81774024		78097192	82608341	834317
88466234		87631804	92725394	834430
135953447		131848685	136788810	835363
13690138		11713194	14525674	835536
146761583		145555782	147597175	835592
88468514		87631804	92725394	836710
148436255		147597395	150948654	838860
47719016		46879456	49079566	839560
130980775		129707523	131820840	840065
86549288		84272935	87390448	841160
67734818		66892687	70121437	842131
65665181		63926558	66508103	842922
124455794		119496628	125299718	843924
12557249		11713194	14525674	844055
78941359		78097192	82608341	844167
67736984		66892687	70121437	844297
115936188		112904589	116780527	844339
126350113		125503633	127269039	846480
78943996		78097192	82608341	846804
108660796		107670930	109509570	848774
126352643		125503633	127269039	849010
139822951		137975780	140673149	850198
12563869		11713194	14525674	850675
65657062		63926558	66508103	851041
96545445		95270314	97404275	858830
13657621		11713194	14525674	868053
19587019		17235563	20456375	869356
15479814		14571551	16350814	871000
130579204		129707523	131820840	871681
130580160		129707523	131820840	872637
19582852		17235563	20456375	873523
63052785		57817121	63926558	873773
81733717		78097192	82608341	874624
35711946		34837068	37672947	874878
8707477		7832487	10982019	874990
36796847		34837068	37672947	876100
15474642		14571551	16350814	876172
38671315		37672975	39549872	878557
67773103		66892687	70121437	880416
35717773		34837068	37672947	880705
115896703		112904589	116780527	883824
108555071		107670930	109509570	884141
8716774		7832487	10982019	884287
108555298		107670930	109509570	884368
74720817		73832905	77421277	887912
38661139		37672975	39549872	888733
138867082		137975780	140673149	891302
18128218		17235563	20456375	892655
74725672		73832905	77421277	892767
148490612		147597395	150948654	893217
51967761		50830499	52861671	893910
51967672		50830499	52861671	893999
138870025		137975780	140673149	894245
104189338		101448419	105085501	896163
36774887		34837068	37672947	898060
51963299		50830499	52861671	898372
124401013		119496628	125299718	898705
81708607		78097192	82608341	899734
36772928		34837068	37672947	900019
104183220		101448419	105085501	902281
13615653		11713194	14525674	910021
18146026		17235563	20456375	910463
51741373		50830499	52861671	910874
67803628		66892687	70121437	910941
51742719		50830499	52861671	912220
63008936		57817121	63926558	917622
51942328		50830499	52861671	919343
51941437		50830499	52861671	920234
10058832		7832487	10982019	923187
124376443		119496628	125299718	923275
10058595		7832487	10982019	923424
120420184		119496628	125299718	923556
120420397		119496628	125299718	923769
74758078		73832905	77421277	925173
74758717		73832905	77421277	925812
32326304		24109524	33253559	927255
85202404		84272935	87390448	929469
48149909		46879456	49079566	929657
48149849		46879456	49079566	929717
85203714		84272935	87390448	930779
38606681		37672975	39549872	933706
48145197		46879456	49079566	934369
48144590		46879456	49079566	934976
85208002		84272935	87390448	935067
32318077		24109524	33253559	935482
85208826		84272935	87390448	935891
18173497		17235563	20456375	937934
8772428		7832487	10982019	939941
8772436		7832487	10982019	939949
8772822		7832487	10982019	940335
8772988		7832487	10982019	940501
32312479		24109524	33253559	941080
150007570		147597395	150948654	941084
32311580		24109524	33253559	941979
62984299		57817121	63926558	942259
85217660		84272935	87390448	944725
32307398		24109524	33253559	946161
18181734		17235563	20456375	946171
148545178		147597395	150948654	947783
96218498		95270314	97404275	948184
18184101		17235563	20456375	948538
18186078		17235563	20456375	950515
130658426		129707523	131820840	950903
10027763		7832487	10982019	954256
139718883		137975780	140673149	954266
130663852		129707523	131820840	956329
62969040		57817121	63926558	957518
81650048		78097192	82608341	958293
35795595		34837068	37672947	958527
32294731		24109524	33253559	958828
32294510		24109524	33253559	959049
10022368		7832487	10982019	959651
10021874		7832487	10982019	960145
120459470		119496628	125299718	962842
67856473		66892687	70121437	963786
138940393		137975780	140673149	964613
81640697		78097192	82608341	967644
12681289		11713194	14525674	968095
67862254		66892687	70121437	969567
130850818		129707523	131820840	970022
81634626		78097192	82608341	973715
138951464		137975780	140673149	975684
10005023		7832487	10982019	976996
10004338		7832487	10982019	977681
138953962		137975780	140673149	978182
113883137		112904589	116780527	978548
120475674		119496628	125299718	979046
12692888		11713194	14525674	979694
139693312		137975780	140673149	979837
47859551		46879456	49079566	980095
113885250		112904589	116780527	980661
10000101		7832487	10982019	981918
96252670		95270314	97404275	982356
124316092		119496628	125299718	983626
124316012		119496628	125299718	983706
9997876		7832487	10982019	984143
51877223		50830499	52861671	984448
51877205		50830499	52861671	984466
138961217		137975780	140673149	985437
9991575		7832487	10982019	990444
9986947		7832487	10982019	995072
124301839		119496628	125299718	997879
36673386		34837068	37672947	999561
36673386		34837068	37672947	999561
9980618		7832487	10982019	1001401
120498407		119496628	125299718	1001779
148599645		147597395	150948654	1002250
3312877		2304293	5282190	1008584
130716955		129707523	131820840	1009432
35847524		34837068	37672947	1010456
32242424		24109524	33253559	1011135
51850017		50830499	52861671	1011654
74845395		73832905	77421277	1012490
74845553		73832905	77421277	1012648
22254284		20487836	23267772	1013488
130807314		129707523	131820840	1013526
32239706		24109524	33253559	1013853
146571775		145555782	147597175	1015993
124282333		119496628	125299718	1017385
8851346		7832487	10982019	1018859
8851346		7832487	10982019	1018859
146575332		145555782	147597175	1019550
67921130		66892687	70121437	1028443
22239240		20487836	23267772	1028532
3335597		2304293	5282190	1031304
67927970		66892687	70121437	1035283
79133084		78097192	82608341	1035892
79135053		78097192	82608341	1037861
139017423		137975780	140673149	1041643
139017989		137975780	140673149	1042209
62884236		57817121	63926558	1042322
62884176		57817121	63926558	1042382
9939163		7832487	10982019	1042856
9935205		7832487	10982019	1046814
64973374		63926558	66508103	1046816
8881154		7832487	10982019	1048667
124250945		119496628	125299718	1048773
8881427		7832487	10982019	1048940
64976086		63926558	66508103	1049528
104034787		101448419	105085501	1050714
135735588		131848685	136788810	1053222
135735460		131848685	136788810	1053350
139619728		137975780	140673149	1053421
139619654		137975780	140673149	1053495
148651007		147597395	150948654	1053612
124245904		119496628	125299718	1053814
148652892		147597395	150948654	1055497
81552028		78097192	82608341	1056313
81551874		78097192	82608341	1056467
9925394		7832487	10982019	1056625
3363471		2304293	5282190	1059178
3363481		2304293	5282190	1059188
67952614		66892687	70121437	1059927
62860987		57817121	63926558	1065571
13459828		11713194	14525674	1065846
19390477		17235563	20456375	1065898
13459145		11713194	14525674	1066529
19387468		17235563	20456375	1068907
21567005		20487836	23267772	1079169
21568462		20487836	23267772	1080626
62841222		57817121	63926558	1085336
124213988		119496628	125299718	1085730
8920257		7832487	10982019	1087770
65412385		63926558	66508103	1095718
65412122		63926558	66508103	1095981
120596798		119496628	125299718	1100170
4177183		2304293	5282190	1105007
120602870		119496628	125299718	1106242
81501087		78097192	82608341	1107254
9870922		7832487	10982019	1111097
4169903		2304293	5282190	1112287
25225067		24109524	33253559	1115543
115663456		112904589	116780527	1117071
8953784		7832487	10982019	1121297
8956669		7832487	10982019	1124182
65377410		63926558	66508103	1130693
65373935		63926558	66508103	1134168
139113734		137975780	140673149	1137954
139113785		137975780	140673149	1138005
86251748		84272935	87390448	1138700
103945609		101448419	105085501	1139892
4141596		2304293	5282190	1140594
154361045		153214163	0	1146882
139524090		137975780	140673149	1149059
154366515		153214163	0	1152352
8985581		7832487	10982019	1153094
9828112		7832487	10982019	1153907
139515591		137975780	140673149	1157558
154373560		153214163	0	1159397
8997214		7832487	10982019	1164727
154380582		153214163	0	1166419
9000019		7832487	10982019	1167532
65340180		63926558	66508103	1167923
22098017		20487836	23267772	1169755
124127281		119496628	125299718	1172437
22092868		20487836	23267772	1174904
68070129		66892687	70121437	1177442
81427603		78097192	82608341	1180738
22086469		20487836	23267772	1181303
81426915		78097192	82608341	1181426
81426421		78097192	82608341	1181920
124117380		119496628	125299718	1182338
81425914		78097192	82608341	1182427
81425911		78097192	82608341	1182430
86204688		84272935	87390448	1185760
12899467		11713194	14525674	1186273
102634973		101448419	105085501	1186554
9793633		7832487	10982019	1188386
9792281		7832487	10982019	1189738
9792211		7832487	10982019	1189808
9792160		7832487	10982019	1189859
9792159		7832487	10982019	1189860
9792159		7832487	10982019	1189860
154404097		153214163	0	1189934
9791970		7832487	10982019	1190049
9791969		7832487	10982019	1190050
9791969		7832487	10982019	1190050
139166535		137975780	140673149	1190755
139166595		137975780	140673149	1190815
86198280		84272935	87390448	1192168
25307033		24109524	33253559	1197509
25310285		24109524	33253559	1200761
148798410		147597395	150948654	1201015
148799191		147597395	150948654	1201796
22063686		20487836	23267772	1204086
76214719		73832905	77421277	1206558
21694747		20487836	23267772	1206911
22060051		20487836	23267772	1207721
21697933		20487836	23267772	1210097
103874381		101448419	105085501	1211120
19244941		17235563	20456375	1211434
103873591		101448419	105085501	1211910
148810101		147597395	150948654	1212706
148811607		147597395	150948654	1214212
148811677		147597395	150948654	1214282
139458548		137975780	140673149	1214601
148813670		147597395	150948654	1216275
148813731		147597395	150948654	1216336
36455645		34837068	37672947	1217302
25327636		24109524	33253559	1218112
76200054		73832905	77421277	1221223
75058722		73832905	77421277	1225817
75058825		73832905	77421277	1225920
65154679		63926558	66508103	1228121
25340289		24109524	33253559	1230765
4050039		2304293	5282190	1232151
81374916		78097192	82608341	1233425
120732133		119496628	125299718	1235505
120732136		119496628	125299718	1235508
120732286		119496628	125299718	1235658
120732296		119496628	125299718	1235668
68884336		66892687	70121437	1237101
154451373		153214163	0	1237210
4044530		2304293	5282190	1237660
4044529		2304293	5282190	1237661
81368468		78097192	82608341	1239873
102689259		101448419	105085501	1240840
65265843		63926558	66508103	1242260
148839718		147597395	150948654	1242323
148839835		147597395	150948654	1242440
25352033		24109524	33253559	1242509
36428689		34837068	37672947	1244258
149703811		147597395	150948654	1244843
149703742		147597395	150948654	1244912
149703529		147597395	150948654	1245125
149703522		147597395	150948654	1245132
36427632		34837068	37672947	1245315
149702720		147597395	150948654	1245934
68138648		66892687	70121437	1245961
154460210		153214163	0	1246047
149702584		147597395	150948654	1246070
75081402		73832905	77421277	1248497
75081821		73832905	77421277	1248916
139225597		137975780	140673149	1249817
65254637		63926558	66508103	1253466
13270654		11713194	14525674	1255020
13266796		11713194	14525674	1258878
154477243		153214163	0	1263080
124034316		119496628	125299718	1265402
114173409		112904589	116780527	1268820
65239243		63926558	66508103	1268860
135519915		131848685	136788810	1268895
31982966		24109524	33253559	1270593
31982956		24109524	33253559	1270603
68850406		66892687	70121437	1271031
124027737		119496628	125299718	1271981
65235089		63926558	66508103	1273014
68847362		66892687	70121437	1274075
31976369		24109524	33253559	1277190
31976257		24109524	33253559	1277302
68171134		66892687	70121437	1278447
91441788		87631804	92725394	1283606
65222287		63926558	66508103	1285816
21976434		20487836	23267772	1291338
120788751		119496628	125299718	1292123
91432983		87631804	92725394	1292411
21973942		20487836	23267772	1293830
36132142		34837068	37672947	1295074
36132213		34837068	37672947	1295145
103789654		101448419	105085501	1295847
91425634		87631804	92725394	1299760
120801200		119496628	125299718	1304572
120801215		119496628	125299718	1304587
120801333		119496628	125299718	1304705
120801342		119496628	125299718	1304714
154518880		153214163	0	1304717
120801854		119496628	125299718	1305226
120801865		119496628	125299718	1305237
120801990		119496628	125299718	1305362
154521671		153214163	0	1307508
36364932		34837068	37672947	1308015
154523275		153214163	0	1309112
135478922		131848685	136788810	1309888
3614788		2304293	5282190	1310495
36360723		34837068	37672947	1312224
36151311		34837068	37672947	1314243
36151554		34837068	37672947	1314486
102764037		101448419	105085501	1315618
18551383		17235563	20456375	1315820
31937313		24109524	33253559	1316246
18555334		17235563	20456375	1319771
103761340		101448419	105085501	1324161
103761146		101448419	105085501	1324355
139300678		137975780	140673149	1324898
139300766		137975780	140673149	1324986
31924758		24109524	33253559	1328801
133180461		131848685	136788810	1331776
133180646		131848685	136788810	1331961
31920685		24109524	33253559	1332874
133182025		131848685	136788810	1333340
133182147		131848685	136788810	1333462
133182634		131848685	136788810	1333949
79433513		78097192	82608341	1336321
79433613		78097192	82608341	1336421
133186012		131848685	136788810	1337327
9644093		7832487	10982019	1337926
149608497		147597395	150948654	1340157
154554432		153214163	0	1340269
154554500		153214163	0	1340337
91383194		87631804	92725394	1342200
91383120		87631804	92725394	1342274
149606190		147597395	150948654	1342464
149606190		147597395	150948654	1342464
115437491		112904589	116780527	1343036
115437433		112904589	116780527	1343094
9635555		7832487	10982019	1346464
120845780		119496628	125299718	1349152
68242124		66892687	70121437	1349437
31902598		24109524	33253559	1350961
36188731		34837068	37672947	1351663
9629104		7832487	10982019	1352915
123944610		119496628	125299718	1355108
36192426		34837068	37672947	1355358
123944173		119496628	125299718	1355545
68251268		66892687	70121437	1358581
120855457		119496628	125299718	1358829
3665117		2304293	5282190	1360824
3666906		2304293	5282190	1362613
21893799		20487836	23267772	1373973
36211216		34837068	37672947	1374148
120871188		119496628	125299718	1374560
120871345		119496628	125299718	1374717
36213721		34837068	37672947	1376653
31874963		24109524	33253559	1378596
31873451		24109524	33253559	1380108
103704928		101448419	105085501	1380573
21887196		20487836	23267772	1380576
81227610		78097192	82608341	1380731
81227524		78097192	82608341	1380817
154598559		153214163	0	1384396
75220209		73832905	77421277	1387304
75220271		73832905	77421277	1387366
86001018		84272935	87390448	1389430
68284792		66892687	70121437	1392105
85997895		84272935	87390448	1392553
36231876		34837068	37672947	1394808
154611549		153214163	0	1397386
85991572		84272935	87390448	1398876
76021044		73832905	77421277	1400233
85988777		84272935	87390448	1401671
36269549		34837068	37672947	1403398
85986493		84272935	87390448	1403955
25515988		24109524	33253559	1406464
36265997		34837068	37672947	1406950
68714059		66892687	70121437	1407378
18644491		17235563	20456375	1408928
25521528		24109524	33253559	1412004
36260400		34837068	37672947	1412547
102861002		101448419	105085501	1412583
91309780		87631804	92725394	1415614
25527334		24109524	33253559	1417810
102867845		101448419	105085501	1419426
68313112		66892687	70121437	1420425
68698416		66892687	70121437	1423021
115355636		112904589	116780527	1424891
115355506		112904589	116780527	1425021
81182982		78097192	82608341	1425359
85702455		84272935	87390448	1429520
85707718		84272935	87390448	1434783
85708982		84272935	87390448	1436047
114341469		112904589	116780527	1436880
18674914		17235563	20456375	1439351
85712957		84272935	87390448	1440022
133290972		131848685	136788810	1442287
68677802		66892687	70121437	1443635
81161701		78097192	82608341	1446640
81155776		78097192	82608341	1452565
81150676		78097192	82608341	1457665
9512974		7832487	10982019	1469045
18986973		17235563	20456375	1469402
18985738		17235563	20456375	1470637
89103052		87631804	92725394	1471248
89103299		87631804	92725394	1471495
81130573		78097192	82608341	1477768
149468315		147597395	150948654	1480339
68634907		66892687	70121437	1486530
102937283		101448419	105085501	1488864
68629555		66892687	70121437	1491882
85766509		84272935	87390448	1493574
85770768		84272935	87390448	1497833
121001041		119496628	125299718	1504413
79603616		78097192	82608341	1506424
31745297		24109524	33253559	1508262
135273737		131848685	136788810	1515073
102965277		101448419	105085501	1516858
75354220		73832905	77421277	1521315
121019285		119496628	125299718	1522657
75355928		73832905	77421277	1523023
149411717		147597395	150948654	1536937
149406113		147597395	150948654	1542541
85818409		84272935	87390448	1545474
115235048		112904589	116780527	1545479
68575930		66892687	70121437	1545507
85818627		84272935	87390448	1545692
68572288		66892687	70121437	1549149
115229518		112904589	116780527	1551009
149153517		147597395	150948654	1556122
68454421		66892687	70121437	1561734
154780645		153214163	0	1566482
154780973		153214163	0	1566810
154782520		153214163	0	1568357
154787373		153214163	0	1573210
154787375		153214163	0	1573212
89205054		87631804	92725394	1573250
89207481		87631804	92725394	1575677
154791115		153214163	0	1576952
68469758		66892687	70121437	1577071
149361400		147597395	150948654	1587254
115182775		112904589	116780527	1597752
149350559		147597395	150948654	1598095
115180208		112904589	116780527	1600319
149343280		147597395	150948654	1605374
68501891		66892687	70121437	1609204
68501966		66892687	70121437	1609279
135177004		131848685	136788810	1611806
103473303		101448419	105085501	1612198
135166471		131848685	136788810	1622339
31629709		24109524	33253559	1623850
103460010		101448419	105085501	1625491
123669623		119496628	125299718	1630095
123645121		119496628	125299718	1654597
133503788		131848685	136788810	1655103
75490485		73832905	77421277	1657580
75493690		73832905	77421277	1660785
75518398		73832905	77421277	1685493
103395024		101448419	105085501	1690477
133544147		131848685	136788810	1695462
25820008		24109524	33253559	1710484
25820174		24109524	33253559	1710650
154928597		153214163	0	1714434
154930091		153214163	0	1715928
103175342		101448419	105085501	1726923
103177650		101448419	105085501	1729231
103182597		101448419	105085501	1734178
103182662		101448419	105085501	1734243
75684310		73832905	77421277	1736967
75676257		73832905	77421277	1745020
123540110		119496628	125299718	1759608
123536213		119496628	125299718	1763505
103212780		101448419	105085501	1764361
115014334		112904589	116780527	1766193
115014244		112904589	116780527	1766283
75612664		73832905	77421277	1779759
121279780		119496628	125299718	1783152
121279792		119496628	125299718	1783164
114693330		112904589	116780527	1788741
133642413		131848685	136788810	1793728
31459762		24109524	33253559	1793797
133644108		131848685	136788810	1795423
31453394		24109524	33253559	1800165
31452810		24109524	33253559	1800749
123496889		119496628	125299718	1802829
123496835		119496628	125299718	1802883
133652387		131848685	136788810	1803702
134984297		131848685	136788810	1804513
134984142		131848685	136788810	1804668
134979617		131848685	136788810	1809193
134973136		131848685	136788810	1815674
134955784		131848685	136788810	1833026
134955679		131848685	136788810	1833131
155072497		153214163	0	1858334
134928150		131848685	136788810	1860660
134914264		131848685	136788810	1874546
134908308		131848685	136788810	1880502
79987034		78097192	82608341	1889842
31362688		24109524	33253559	1890871
134894731		131848685	136788810	1894079
31346006		24109524	33253559	1907553
31330715		24109524	33253559	1922844
134863377		131848685	136788810	1925433
155147678		153214163	0	1933515
114839847		112904589	116780527	1935258
114840438		112904589	116780527	1935849
134852500		131848685	136788810	1936310
155157838		153214163	0	1943675
155176084		153214163	0	1961921
31288116		24109524	33253559	1965443
134818956		131848685	136788810	1969854
134818876		131848685	136788810	1969934
26091035		24109524	33253559	1981511
134803943		131848685	136788810	1984867
26095525		24109524	33253559	1986001
134801164		131848685	136788810	1987646
134798312		131848685	136788810	1990498
31262098		24109524	33253559	1991461
134797211		131848685	136788810	1991599
31260303		24109524	33253559	1993256
26104559		24109524	33253559	1995035
134792985		131848685	136788810	1995825
121521857		119496628	125299718	2025229
80573224		78097192	82608341	2035117
80159490		78097192	82608341	2062298
134710539		131848685	136788810	2078271
134710147		131848685	136788810	2078663
134709870		131848685	136788810	2078940
134709784		131848685	136788810	2079026
80179618		78097192	82608341	2082426
133934033		131848685	136788810	2085348
155309685		153214163	0	2095522
155312838		153214163	0	2098675
155312881		153214163	0	2098718
31134622		24109524	33253559	2118937
90558943		87631804	92725394	2166451
90543825		87631804	92725394	2181569
31050688		24109524	33253559	2202871
31040412		24109524	33253559	2213147
134568089		131848685	136788810	2220721
155438702		153214163	0	2224539
155442057		153214163	0	2227894
123051998		119496628	125299718	2247720
123051645		119496628	125299718	2248073
134118419		131848685	136788810	2269734
134511501		131848685	136788810	2277309
134129263		131848685	136788810	2280578
134506841		131848685	136788810	2281969
134502767		131848685	136788810	2286043
134502359		131848685	136788810	2286451
134150585		131848685	136788810	2301900
122989904		119496628	125299718	2309814
134162012		131848685	136788810	2313327
134169891		131848685	136788810	2321206
122977426		119496628	125299718	2322292
89980641		87631804	92725394	2348837
89981037		87631804	92725394	2349233
122933131		119496628	125299718	2366587
122933080		119496628	125299718	2366638
121865372		119496628	125299718	2368744
121865372		119496628	125299718	2368744
121867431		119496628	125299718	2370803
121867443		119496628	125299718	2370815
30878585		24109524	33253559	2374974
134411338		131848685	136788810	2377472
155592990		153214163	0	2378827
155596943		153214163	0	2382780
155597191		153214163	0	2383028
155620845		153214163	0	2406682
155623594		153214163	0	2409431
155624772		153214163	0	2410609
122887698		119496628	125299718	2412020
122887531		119496628	125299718	2412187
134262814		131848685	136788810	2414129
122885091		119496628	125299718	2414627
134267898		131848685	136788810	2419213
122877815		119496628	125299718	2421903
134343918		131848685	136788810	2444892
134340173		131848685	136788810	2448637
134320029		131848685	136788810	2468781
134319813		131848685	136788810	2468997
30746598		24109524	33253559	2506961
122039716		119496628	125299718	2543088
122043572		119496628	125299718	2546944
26663463		24109524	33253559	2553939
122066387		119496628	125299718	2569759
122069980		119496628	125299718	2573352
122070522		119496628	125299718	2573894
155807574		153214163	0	2593411
122114416		119496628	125299718	2617788
122116403		119496628	125299718	2619775
26755429		24109524	33253559	2645905
26755487		24109524	33253559	2645963
155880896		153214163	0	2666733
26819220		24109524	33253559	2709696
26820018		24109524	33253559	2710494
122215401		119496628	125299718	2718773
122230338		119496628	125299718	2733710
122231495		119496628	125299718	2734867
122231752		119496628	125299718	2735124
155986318		153214163	0	2772155
122432272		119496628	125299718	2867446
30377963		24109524	33253559	2875596
30377899		24109524	33253559	2875660
30369703		24109524	33253559	2883856
30369503		24109524	33253559	2884056
27022488		24109524	33253559	2912964
30218017		24109524	33253559	3035542
30217776		24109524	33253559	3035783
27194968		24109524	33253559	3085444
27200823		24109524	33253559	3091299
30152267		24109524	33253559	3101292
30152206		24109524	33253559	3101353
27223186		24109524	33253559	3113662
27224449		24109524	33253559	3114925
30122445		24109524	33253559	3131114
30121239		24109524	33253559	3132320
27284969		24109524	33253559	3175445
29874199		24109524	33253559	3379360
29857883		24109524	33253559	3395676
29847387		24109524	33253559	3406172
27574625		24109524	33253559	3465101
27575479		24109524	33253559	3465955
29720007		24109524	33253559	3533552
29720000		24109524	33253559	3533559
29716713		24109524	33253559	3536846
29716710		24109524	33253559	3536849
27687272		24109524	33253559	3577748
29665494		24109524	33253559	3588065
29663626		24109524	33253559	3589933
27700573		24109524	33253559	3591049
27701159		24109524	33253559	3591635
29566383		24109524	33253559	3687176
29563394		24109524	33253559	3690165
29417357		24109524	33253559	3836202
29414966		24109524	33253559	3838593
28052728		24109524	33253559	3943204
28053136		24109524	33253559	3943612
28090660		24109524	33253559	3981136
29252082		24109524	33253559	4001477
29251032		24109524	33253559	4002527
28113426		24109524	33253559	4003902
28117456		24109524	33253559	4007932
28129028		24109524	33253559	4019504
28129036		24109524	33253559	4019512
29222357		24109524	33253559	4031202
29222326		24109524	33253559	4031233
29198124		24109524	33253559	4055435
29115085		24109524	33253559	4138474
29102154		24109524	33253559	4151405
29048881		24109524	33253559	4204678
29041791		24109524	33253559	4211768
28386615		24109524	33253559	4277091
28403327		24109524	33253559	4293803
28657674		24109524	33253559	4548150
